# Proteomic associations with forced expiratory volume – a Mendelian randomisation study

**DOI:** 10.1101/2023.06.30.23292035

**Authors:** GT Axelsson, T Jonmundsson, YJ Woo, EA Frick, T Aspelund, JJ Loureiro, AP Orth, LL Jennings, G Gudmundsson, V Emilsson, V Gudmundsdottir, V Gudnason

## Abstract

A decline in forced expiratory volume (FEV1) is a hallmark of obstructive respiratory diseases, an important cause of morbidity among the elderly. While some data exist on biomarkers that are related to FEV1, we sought to do a systematic analysis of causal relations of biomarkers with FEV1.

Data from the general population-based AGES-Reykjavik study were used. Proteomic measurements were done using 4,782 DNA aptamers (SOMAmers). Data from 1,648 participants with spirometric data were used to assess the association of SOMAmer measurements with FEV1 using linear regression. Bi-directional Mendelian randomisation (MR) analyses were done to assess causal relations of observationally associated SOMAmers with FEV1, using genotype and SOMAmer data from 5,368 AGES-Reykjavik participants and genetic associations with FEV1 from a publicly available GWAS (n = 400,102).

In observational analyses, 473 SOMAmers were associated with FEV1 after multiple testing adjustment. The most significant were R-Spondin 4, Alkaline Phosphatase, Placental Like 2 and Retinoic Acid Receptor Responder 2. Of the 235 SOMAmers with genetic data, eight were associated with FEV1 in MR analyses. Three were directionally consistent with the observational estimate, Thrombospondin 2 (THBS2), Endoplasmic Reticulum Oxidoreductase 1 Beta and Apolipoprotein M. THBS2 was further supported by a colocalization analysis. Analyses in the reverse direction, testing whether changes in SOMAmer levels were caused by changes in FEV1, were performed but no significant associations were found after multiple testing adjustments.

In summary, this large scale proteogenomic analyses of FEV1 reveals protein markers of FEV1, as well as several proteins with potential causality to lung function.

## Supplemental Tables S1, S4, S5 for "Proteomic associations with forced expiratory volume – a Mendelian randomisation study"

### Sheet: Table S1
SOMA	EGS	beta	ci	p	adj_p
8464_31_3	RSPO4	-0.099	-0.125 - -0.073	1.13e-13	5.39e-10
7813_6_3	ALPPL2	-0.084	-0.109 - -0.059	4.76e-11	1.12e-07
3079_62_2	RARRES2	-0.093	-0.121 - -0.065	7.03e-11	1.12e-07
11178_21_3	SVEP1	-0.085	-0.111 - -0.059	1.67e-10	1.72e-07
3216_2_2	PIGR	-0.08	-0.104 - -0.056	1.80e-10	1.72e-07
11109_56_3	SVEP1	-0.084	-0.11 - -0.058	3.39e-10	2.70e-07
2292_17_4	C9	-0.079	-0.103 - -0.054	4.55e-10	3.11e-07
12549_33_3	HPGDS	0.079	0.054 - 0.103	6.02e-10	3.60e-07
6379_62_3	ADAMTSL2	-0.082	-0.109 - -0.055	2.40e-09	1.27e-06
9191_8_3	TFF2	-0.076	-0.101 - -0.051	3.47e-09	1.66e-06
8841_65_3	CILP2	0.074	0.049 - 0.099	4.47e-09	1.95e-06
8323_163_3	TFF3	-0.079	-0.106 - -0.053	4.98e-09	1.99e-06
6390_18_3	NPS	0.077	0.051 - 0.103	8.04e-09	2.96e-06
2211_9_6	TIMP1	-0.096	-0.129 - -0.062	2.00e-08	6.50e-06
13722_105_3	C9	-0.07	-0.094 - -0.046	2.06e-08	6.50e-06
6605_17_3	IGFALS	0.07	0.046 - 0.095	2.18e-08	6.50e-06
12707_26_3	DPYSL3	0.07	0.046 - 0.095	2.75e-08	7.72e-06
5728_60_3	FCRL1	0.069	0.044 - 0.093	5.29e-08	1.40e-05
6075_61_3	HEXB	0.071	0.045 - 0.097	9.08e-08	2.22e-05
4496_60_2	MMP12	-0.069	-0.094 - -0.044	9.28e-08	2.22e-05
6225_3_3	PRSS8	0.072	0.046 - 0.099	1.07e-07	2.43e-05
4337_49_2	CRP	-0.063	-0.087 - -0.04	1.18e-07	2.57e-05
10620_21_3	MSMB	-0.07	-0.096 - -0.044	1.28e-07	2.67e-05
2609_59_2	CST3	-0.075	-0.103 - -0.047	2.09e-07	4.05e-05
8885_6_3	CACNA2D3	0.067	0.042 - 0.092	2.11e-07	4.05e-05
10514_5_3	PTGDS	-0.077	-0.106 - -0.048	2.23e-07	4.09e-05
2579_17_5	MMP9	-0.067	-0.093 - -0.042	2.84e-07	5.02e-05
3060_43_2	C9	-0.064	-0.089 - -0.04	3.26e-07	5.55e-05
9282_12_3	CRISP2	0.074	0.045 - 0.102	3.36e-07	5.55e-05
11192_168_3	TINAGL1	0.065	0.04 - 0.091	4.10e-07	6.53e-05
2677_1_1	EGFR	0.062	0.038 - 0.086	4.39e-07	6.77e-05
5351_52_3	HNRNPA2B1	-0.062	-0.087 - -0.038	5.34e-07	7.98e-05
5632_6_3	CRTAC1	0.067	0.041 - 0.093	5.58e-07	8.08e-05
6252_62_3	SCGB3A1	-0.064	-0.089 - -0.039	5.75e-07	8.09e-05
3396_54_2	REN	-0.064	-0.09 - -0.039	6.27e-07	8.57e-05
6715_63_3	ALPPL2	-0.065	-0.09 - -0.039	6.47e-07	8.60e-05
13747_9_3	CA6	0.066	0.04 - 0.093	7.14e-07	9.22e-05
11246_3_3	BPIFB1	-0.062	-0.087 - -0.037	8.23e-07	1.04e-04
4129_72_1	CFB	-0.058	-0.082 - -0.035	1.37e-06	1.68e-04
2658_27_1	NTRK3	0.061	0.036 - 0.086	1.46e-06	1.74e-04
8409_3_3	RSPO2	-0.064	-0.09 - -0.038	1.52e-06	1.75e-04
6495_14_3	EDN1	-0.065	-0.091 - -0.039	1.54e-06	1.75e-04
3758_63_3	PROC	0.059	0.035 - 0.083	1.67e-06	1.85e-04
4374_45_2	GDF15	-0.066	-0.092 - -0.039	1.84e-06	2.00e-04
3339_33_1	THBS2	-0.062	-0.087 - -0.036	1.96e-06	2.09e-04
3054_3_2	HP	-0.057	-0.08 - -0.033	2.02e-06	2.10e-04
7905_30_3	HP	-0.055	-0.078 - -0.032	2.62e-06	2.61e-04
9758_17_3	RPS4X	-0.061	-0.087 - -0.036	2.64e-06	2.61e-04
5701_81_3	CLEC3B	0.069	0.04 - 0.098	2.67e-06	2.61e-04
6217_23_3	QSOX1	-0.062	-0.089 - -0.036	2.99e-06	2.83e-04
3213_65_2	NID1	-0.06	-0.086 - -0.035	3.02e-06	2.83e-04
3488_64_2	CAT	0.058	0.034 - 0.082	3.12e-06	2.87e-04
12960_9_3	GCK	0.062	0.036 - 0.088	3.27e-06	2.95e-04
4915_64_2	HBA1	0.057	0.033 - 0.081	4.01e-06	3.55e-04
4920_10_1	LYZ	-0.063	-0.089 - -0.036	4.21e-06	3.66e-04
2602_2_2	ANGPT2	-0.059	-0.085 - -0.034	4.33e-06	3.70e-04
3316_58_1	SERPIND1	-0.059	-0.084 - -0.034	4.69e-06	3.93e-04
6442_6_3	BAGE3	0.06	0.034 - 0.086	4.80e-06	3.96e-04
2938_55_2	APOE	0.058	0.033 - 0.082	5.04e-06	4.08e-04
6406_3_3	C15orf48	0.065	0.037 - 0.092	5.28e-06	4.21e-04
5312_49_3	APOE	0.059	0.034 - 0.084	5.76e-06	4.52e-04
9002_36_3	SERPINA11	-0.075	-0.108 - -0.043	6.38e-06	4.92e-04
9764_79_3	HNRNPF	-0.057	-0.082 - -0.032	6.58e-06	4.98e-04
8921_139_3	PABPN1	-0.056	-0.08 - -0.032	6.66e-06	4.98e-04
4546_27_3	ADGRE2	0.057	0.032 - 0.082	7.36e-06	5.41e-04
3322_52_2	LRIG3	0.058	0.033 - 0.083	7.82e-06	5.67e-04
5691_2_3	CRISPLD2	-0.054	-0.078 - -0.03	8.22e-06	5.80e-04
6380_23_3	MRPL58	-0.057	-0.082 - -0.032	8.24e-06	5.80e-04
4157_2_1	F2	0.054	0.03 - 0.077	8.61e-06	5.97e-04
12453_161_3	NXF1	-0.057	-0.082 - -0.032	8.74e-06	5.97e-04
3352_80_3	CA6	0.058	0.032 - 0.083	8.91e-06	5.98e-04
12466_7_3	HNRNPA1	-0.059	-0.084 - -0.033	9.00e-06	5.98e-04
14084_191_3	ICOS	-0.057	-0.081 - -0.032	9.34e-06	6.12e-04
4413_3_2	SLPI	-0.062	-0.089 - -0.035	9.54e-06	6.17e-04
13565_2_3	RBL2	-0.057	-0.083 - -0.032	1.19e-05	7.62e-04
8878_48_3	YTHDC1	-0.054	-0.078 - -0.03	1.43e-05	9.00e-04
8480_29_3	EFEMP1	-0.06	-0.086 - -0.033	1.45e-05	9.01e-04
8476_11_3	CHGA	-0.055	-0.08 - -0.03	1.50e-05	9.18e-04
5358_3_3	OMD	0.055	0.03 - 0.079	1.53e-05	9.25e-04
2867_52_2	AKT1	0.055	0.03 - 0.079	1.60e-05	9.56e-04
8427_118_3	RSPO3	-0.06	-0.087 - -0.033	1.68e-05	9.92e-04
14023_84_3	IBSP	0.053	0.029 - 0.078	1.79e-05	1.05e-03
3519_3_2	CCL17	-0.054	-0.079 - -0.029	1.82e-05	1.05e-03
3613_62_5	FCN1	-0.055	-0.079 - -0.03	1.88e-05	1.07e-03
9742_59_3	DDX39B	-0.055	-0.08 - -0.03	1.92e-05	1.08e-03
6913_189_3	HMGB2	-0.055	-0.08 - -0.03	1.98e-05	1.10e-03
2937_10_2	APOE	0.052	0.028 - 0.075	2.09e-05	1.15e-03
5316_54_3	F2	0.054	0.029 - 0.078	2.30e-05	1.25e-03
2797_56_2	APOB	0.054	0.029 - 0.079	2.39e-05	1.28e-03
2789_26_2	MMP7	-0.054	-0.079 - -0.029	2.53e-05	1.34e-03
7780_34_3	MZB1	-0.052	-0.077 - -0.028	2.79e-05	1.46e-03
3580_25_8	SERPINA1	-0.055	-0.08 - -0.029	3.11e-05	1.61e-03
9849_13_3	APEX1	-0.053	-0.078 - -0.028	3.12e-05	1.61e-03
12475_48_3	CLIC5	0.055	0.029 - 0.081	3.19e-05	1.61e-03
13657_2_3	PNKP	-0.052	-0.076 - -0.027	3.23e-05	1.61e-03
4568_17_2	SLITRK5	0.053	0.028 - 0.078	3.23e-05	1.61e-03
3485_28_2	B2M	-0.059	-0.086 - -0.031	3.30e-05	1.63e-03
10558_26_3	PCDH9	0.053	0.028 - 0.078	3.44e-05	1.68e-03
7655_11_3	NPPB	-0.054	-0.08 - -0.029	3.58e-05	1.73e-03
12448_246_3	NMT1	-0.053	-0.078 - -0.028	3.75e-05	1.79e-03
9021_1_3	HAVCR1	-0.052	-0.076 - -0.027	3.93e-05	1.86e-03
9326_33_3	ITIH2	0.052	0.027 - 0.077	3.97e-05	1.86e-03
5715_4_3	ABHD14A	-0.054	-0.079 - -0.028	4.07e-05	1.89e-03
8042_88_3	SPINK9	0.049	0.026 - 0.073	4.28e-05	1.97e-03
5470_69_2	MED1	0.052	0.027 - 0.076	4.41e-05	2.01e-03
3737_6_3	CTSH	-0.053	-0.079 - -0.028	4.61e-05	2.07e-03
11102_22_3	REG4	-0.054	-0.08 - -0.028	4.63e-05	2.07e-03
8953_47_3	HDGF	-0.054	-0.08 - -0.028	5.10e-05	2.26e-03
4549_78_2	FUT5	-0.052	-0.077 - -0.027	5.18e-05	2.27e-03
2835_1_4	XRCC6	-0.058	-0.086 - -0.03	5.46e-05	2.37e-03
2381_52_4	C5	-0.054	-0.08 - -0.028	5.51e-05	2.37e-03
5364_7_3	SET	0.049	0.025 - 0.073	5.67e-05	2.42e-03
6387_61_3	DEFA5	-0.051	-0.076 - -0.026	5.84e-05	2.47e-03
3505_6_2	LTA	0.052	0.027 - 0.077	6.40e-05	2.68e-03
5360_9_2	AKT2	-0.052	-0.077 - -0.026	6.62e-05	2.75e-03
5015_15_1	PLA2G7	0.052	0.026 - 0.077	6.88e-05	2.84e-03
8245_27_3	ICAM5	-0.049	-0.074 - -0.025	6.98e-05	2.85e-03
5124_62_3	ICAM5	-0.049	-0.073 - -0.025	7.31e-05	2.96e-03
7648_9_3	MYBPC1	-0.05	-0.074 - -0.025	7.46e-05	3.00e-03
14105_5_3	SERPINA4	0.051	0.026 - 0.076	7.62e-05	3.04e-03
8364_74_3	UST	0.052	0.026 - 0.077	7.87e-05	3.11e-03
9343_16_3	IL2RB	0.052	0.026 - 0.077	8.08e-05	3.15e-03
9997_12_3	UBXN4	0.051	0.026 - 0.076	8.11e-05	3.15e-03
11388_75_3	WFDC2	-0.054	-0.081 - -0.027	8.31e-05	3.20e-03
8243_55_3	SPINK1	-0.051	-0.076 - -0.026	8.35e-05	3.20e-03
13671_40_3	ELANE	-0.052	-0.078 - -0.026	8.63e-05	3.28e-03
13731_14_3	C7	-0.05	-0.075 - -0.025	8.70e-05	3.28e-03
4801_13_3	LPO	-0.05	-0.075 - -0.025	8.80e-05	3.29e-03
13940_19_3	IFI16	-0.049	-0.074 - -0.025	8.96e-05	3.32e-03
5717_2_3	CILP	-0.05	-0.076 - -0.025	9.12e-05	3.35e-03
6388_21_3	CCDC126	0.052	0.026 - 0.078	9.32e-05	3.36e-03
4721_54_2	TFF3	-0.052	-0.078 - -0.026	9.41e-05	3.36e-03
4707_50_2	SFN	-0.052	-0.077 - -0.026	9.45e-05	3.36e-03
13093_6_3	SECTM1	-0.051	-0.076 - -0.025	9.45e-05	3.36e-03
2960_66_2	CFP	0.047	0.024 - 0.071	9.53e-05	3.36e-03
8252_2_3	NOTUM	0.049	0.024 - 0.073	9.61e-05	3.36e-03
2573_20_15	IL6	-0.052	-0.078 - -0.026	9.63e-05	3.36e-03
2836_68_2	LCN2	-0.051	-0.076 - -0.025	9.99e-05	3.46e-03
9755_19_3	DBNL	-0.059	-0.089 - -0.03	1.01e-04	3.46e-03
4297_62_3	SPON1	-0.052	-0.078 - -0.026	1.17e-04	3.93e-03
7167_102_3	VAPA	-0.051	-0.077 - -0.025	1.17e-04	3.93e-03
5852_6_3	S100A12	-0.048	-0.073 - -0.024	1.17e-04	3.93e-03
12678_66_3	SNRPA	-0.048	-0.073 - -0.024	1.26e-04	4.18e-03
5843_60_3	EHMT2	0.049	0.024 - 0.074	1.26e-04	4.18e-03
6294_11_3	BAGE2	-0.05	-0.076 - -0.024	1.34e-04	4.41e-03
7128_9_3	VWA2	0.047	0.023 - 0.071	1.35e-04	4.41e-03
12478_15_3	RPL30	-0.052	-0.078 - -0.025	1.36e-04	4.41e-03
13660_76_3	ANGPT2	-0.05	-0.076 - -0.024	1.40e-04	4.51e-03
3514_49_2	PRTN3	-0.048	-0.073 - -0.023	1.56e-04	5.00e-03
4153_11_2	KLK3	-0.048	-0.073 - -0.023	1.61e-04	5.08e-03
4414_69_2	SFTPD	-0.047	-0.071 - -0.023	1.61e-04	5.08e-03
5301_7_3	CCL11	-0.047	-0.071 - -0.023	1.62e-04	5.08e-03
6506_54_3	TMED10	-0.05	-0.077 - -0.024	1.64e-04	5.12e-03
6462_12_3	TIMP4	-0.05	-0.076 - -0.024	1.70e-04	5.29e-03
3743_1_2	MMP10	-0.05	-0.076 - -0.024	1.73e-04	5.32e-03
12893_159_3	IFI16	-0.047	-0.072 - -0.023	1.74e-04	5.32e-03
13986_6_3	LANCL1	0.047	0.023 - 0.072	1.85e-04	5.65e-03
6557_50_3	LRRC15	0.047	0.023 - 0.072	1.91e-04	5.76e-03
14708_59_3	C8G	-0.05	-0.076 - -0.024	1.91e-04	5.76e-03
11214_40_3	DNAJB9	-0.046	-0.071 - -0.022	1.95e-04	5.80e-03
5646_20_3	RNASE6	-0.048	-0.073 - -0.023	1.95e-04	5.80e-03
3448_13_2	INSR	0.05	0.024 - 0.076	1.99e-04	5.88e-03
10762_2_3	KLRG2	0.048	0.023 - 0.074	2.00e-04	5.88e-03
5934_1_3	FTH1	0.047	0.022 - 0.071	2.02e-04	5.90e-03
10746_24_3	DKK3	0.049	0.023 - 0.074	2.10e-04	6.09e-03
3633_70_5	NID2	-0.046	-0.071 - -0.022	2.24e-04	6.43e-03
5260_80_3	TYK2	-0.046	-0.07 - -0.022	2.24e-04	6.43e-03
5026_66_1	RPS3	-0.048	-0.073 - -0.023	2.27e-04	6.46e-03
3739_72_4	ITGA2B	-0.046	-0.071 - -0.022	2.29e-04	6.48e-03
14254_27_3	PTPN4	-0.047	-0.072 - -0.022	2.33e-04	6.56e-03
11454_87_3	EIF3G	-0.05	-0.076 - -0.023	2.48e-04	6.93e-03
10552_88_3	KLRC4	0.046	0.021 - 0.07	2.54e-04	7.05e-03
3173_49_2	NAAA	0.045	0.021 - 0.07	2.56e-04	7.08e-03
13098_93_3	VEGFD	-0.048	-0.074 - -0.022	2.66e-04	7.31e-03
6280_11_3	PCDH8	-0.046	-0.07 - -0.021	2.83e-04	7.72e-03
5112_73_3	CD200	0.048	0.022 - 0.073	2.91e-04	7.91e-03
12627_97_3	ATG7	0.047	0.021 - 0.072	3.04e-04	8.21e-03
11302_237_3	TNR	0.048	0.022 - 0.074	3.10e-04	8.25e-03
10980_11_3	ACHE	0.049	0.022 - 0.075	3.10e-04	8.25e-03
4982_54_1	PI3	-0.049	-0.075 - -0.022	3.12e-04	8.25e-03
5070_76_3	TNFRSF6B	-0.044	-0.068 - -0.02	3.14e-04	8.25e-03
4450_26_2	HNRNPAB	-0.048	-0.074 - -0.022	3.14e-04	8.25e-03
12709_63_3	H1FX	-0.045	-0.069 - -0.02	3.21e-04	8.28e-03
5443_62_2	NPPA	-0.048	-0.074 - -0.022	3.22e-04	8.28e-03
8837_8_3	MFAP3L	0.048	0.022 - 0.074	3.22e-04	8.28e-03
7210_25_3	APLP1	0.047	0.021 - 0.072	3.22e-04	8.28e-03
10866_60_3	PPP4R3A	-0.046	-0.071 - -0.021	3.25e-04	8.28e-03
6300_14_3	RLN1	-0.044	-0.069 - -0.02	3.26e-04	8.28e-03
9004_24_3	LDLRAD4	-0.047	-0.073 - -0.021	3.41e-04	8.63e-03
8863_3_3	PIK3R1	0.045	0.02 - 0.069	3.45e-04	8.70e-03
7211_2_3	RNASE1	-0.048	-0.074 - -0.022	3.49e-04	8.75e-03
5508_62_3	CTSD	-0.049	-0.076 - -0.022	3.54e-04	8.82e-03
6409_57_3	ADGRF5	0.047	0.021 - 0.073	3.76e-04	9.32e-03
8258_22_3	UXS1	-0.047	-0.073 - -0.021	3.97e-04	9.80e-03
11480_1_3	ALDH3A1	-0.044	-0.068 - -0.02	4.00e-04	9.80e-03
11333_82_3	ARHGAP25	-0.045	-0.07 - -0.02	4.02e-04	9.80e-03
4135_84_2	IGHE	-0.045	-0.07 - -0.02	4.05e-04	9.83e-03
8043_153_3	COMP	0.048	0.021 - 0.075	4.19e-04	0.01
3585_54_4	BSG	-0.045	-0.07 - -0.02	4.19e-04	0.01
3290_50_2	CD109	0.044	0.019 - 0.068	4.23e-04	0.01
5484_63_3	RPS3A	-0.045	-0.07 - -0.02	4.40e-04	0.01
14073_31_3	HPX	0.051	0.022 - 0.079	4.42e-04	0.01
10391_1_3	ANGPTL3	-0.044	-0.069 - -0.02	4.46e-04	0.01
10823_19_3	ATRAID	-0.046	-0.071 - -0.02	4.46e-04	0.01
9793_145_3	IGDCC4	0.045	0.02 - 0.07	4.52e-04	0.011
10056_5_3	FOXM1	-0.046	-0.072 - -0.02	4.58e-04	0.011
3175_51_5	ADAMTS13	0.044	0.019 - 0.068	4.62e-04	0.011
3191_50_2	WFIKKN1	0.046	0.02 - 0.071	4.76e-04	0.011
14226_120_3	BHMT2	0.044	0.02 - 0.069	4.78e-04	0.011
6504_65_3	LOXL2	-0.045	-0.07 - -0.02	4.85e-04	0.011
9436_2_3	ID1	0.049	0.022 - 0.077	4.88e-04	0.011
3508_78_3	CCL22	-0.046	-0.072 - -0.02	4.90e-04	0.011
7239_9_3	GSTM1	0.045	0.02 - 0.07	4.92e-04	0.011
3807_1_2	FGF23	-0.044	-0.069 - -0.019	5.00e-04	0.011
10880_38_3	FAM163B	-0.044	-0.068 - -0.019	5.00e-04	0.011
12387_7_3	PDLIM4	0.046	0.02 - 0.072	5.08e-04	0.011
4673_13_2	IL6	-0.043	-0.067 - -0.019	5.29e-04	0.012
9177_6_3	FAM3B	-0.044	-0.068 - -0.019	5.30e-04	0.012
8407_84_3	NOTCH2	0.045	0.019 - 0.07	5.39e-04	0.012
8992_1_3	TMEM2	0.043	0.019 - 0.068	5.41e-04	0.012
6281_51_3	ST3GAL2	-0.044	-0.068 - -0.019	5.52e-04	0.012
2418_55_9	APOE	0.041	0.018 - 0.064	5.63e-04	0.012
4482_66_2	C5	-0.053	-0.083 - -0.023	5.72e-04	0.012
10464_6_3	ANTXR1	0.045	0.02 - 0.071	5.83e-04	0.012
2837_3_2	MET	0.044	0.019 - 0.069	5.86e-04	0.012
5465_32_3	HS6ST1	0.044	0.019 - 0.068	5.86e-04	0.012
13655_34_3	NCL	-0.043	-0.067 - -0.018	5.90e-04	0.012
6947_4_3	ST3GAL6	0.042	0.018 - 0.066	6.04e-04	0.013
2278_61_4	TIMP2	-0.049	-0.077 - -0.021	6.06e-04	0.013
12783_29_3	HNRNPM	-0.045	-0.07 - -0.019	6.07e-04	0.013
2711_6_2	CNTFR	0.045	0.019 - 0.07	6.15e-04	0.013
8479_4_3	MMP10	-0.042	-0.067 - -0.018	6.23e-04	0.013
3773_15_4	TEK	0.043	0.019 - 0.068	6.30e-04	0.013
13027_20_3	CBX7	-0.044	-0.07 - -0.019	6.36e-04	0.013
12740_55_3	FEV	-0.042	-0.066 - -0.018	6.37e-04	0.013
10852_114_3	HNRNPDL	-0.046	-0.073 - -0.02	6.41e-04	0.013
5034_79_1	PRSS2	-0.042	-0.066 - -0.018	6.43e-04	0.013
3004_67_2	PDCD1LG2	0.046	0.02 - 0.072	6.43e-04	0.013
9748_31_3	GSTM3	0.043	0.018 - 0.067	6.44e-04	0.013
12560_9_3	NT5C	0.044	0.019 - 0.07	6.47e-04	0.013
6525_17_3	DUSP13	0.044	0.019 - 0.069	6.47e-04	0.013
6213_10_3	CGB7	-0.044	-0.07 - -0.019	6.50e-04	0.013
10737_96_3	SERPINB1	-0.043	-0.068 - -0.018	6.51e-04	0.013
7131_207_3	CETP	-0.043	-0.068 - -0.018	6.54e-04	0.013
13963_7_3	TOLLIP	-0.048	-0.075 - -0.02	6.59e-04	0.013
3198_4_1	IDS	0.044	0.019 - 0.069	6.60e-04	0.013
5741_55_3	RNASE3	-0.043	-0.067 - -0.018	6.63e-04	0.013
7200_4_3	LRFN2	0.043	0.018 - 0.068	6.73e-04	0.013
8900_28_3	NEO1	0.043	0.018 - 0.068	6.75e-04	0.013
4989_7_1	FGG	-0.043	-0.068 - -0.018	6.81e-04	0.013
11175_45_3	LPCAT2	-0.149	-0.234 - -0.063	6.84e-04	0.013
3590_8_3	C1S	-0.043	-0.069 - -0.018	6.90e-04	0.013
7923_41_3	SEMA4C	0.043	0.018 - 0.068	6.96e-04	0.013
5122_92_2	SEMA6A	0.044	0.019 - 0.069	7.07e-04	0.013
9187_2_3	HMGN1	-0.045	-0.071 - -0.019	7.09e-04	0.013
10427_2_3	KCNE2	-0.042	-0.066 - -0.018	7.11e-04	0.013
8903_1_3	COX6C	-0.044	-0.069 - -0.018	7.15e-04	0.013
8908_14_3	KCNE5	0.046	0.019 - 0.073	7.35e-04	0.014
8288_27_3	APOH	0.044	0.018 - 0.069	7.37e-04	0.014
10361_25_3	OAS1	-0.042	-0.066 - -0.018	7.40e-04	0.014
7147_35_3	WFDC8	-0.043	-0.068 - -0.018	7.45e-04	0.014
7008_13_3	EVA1C	-0.044	-0.069 - -0.018	7.45e-04	0.014
12804_5_3	GMEB2	-0.043	-0.068 - -0.018	7.58e-04	0.014
14021_81_3	MED4	0.044	0.018 - 0.07	7.75e-04	0.014
11872_9_3	PCDHGB1	-0.045	-0.071 - -0.019	7.84e-04	0.014
9805_51_3	SEMA4B	0.045	0.019 - 0.071	8.01e-04	0.014
4907_56_1	FGA	-0.041	-0.066 - -0.017	8.31e-04	0.015
2974_61_2	CNTN1	0.043	0.018 - 0.067	8.62e-04	0.015
13107_9_3	LYPD3	-0.045	-0.071 - -0.019	8.73e-04	0.015
12988_49_3	EWSR1	-0.043	-0.069 - -0.018	8.74e-04	0.015
14687_6_3	PLIN3	0.047	0.02 - 0.075	8.75e-04	0.015
9221_6_3	ITPRIPL1	-0.047	-0.075 - -0.019	8.80e-04	0.015
10795_32_3	IL15	-0.042	-0.067 - -0.017	8.80e-04	0.015
13130_150_3	HK2	-0.042	-0.067 - -0.017	8.84e-04	0.015
13117_232_3	CHKB	0.042	0.017 - 0.066	8.92e-04	0.016
10521_10_3	MXRA8	0.043	0.018 - 0.068	8.96e-04	0.016
13955_33_3	DAPK1	-0.041	-0.065 - -0.017	9.12e-04	0.016
9348_1_3	C1RL	-0.05	-0.079 - -0.02	9.27e-04	0.016
11814_29_3	MET	0.042	0.017 - 0.067	9.39e-04	0.016
10387_1_3	NPPB	0.042	0.017 - 0.067	9.47e-04	0.016
2826_53_2	EDA	0.044	0.018 - 0.07	9.63e-04	0.016
6236_51_3	CTHRC1	-0.047	-0.075 - -0.019	9.85e-04	0.017
11643_73_3	DTX3L	-0.041	-0.066 - -0.017	9.91e-04	0.017
7893_19_3	OLR1	-0.041	-0.066 - -0.017	9.95e-04	0.017
2987_37_3	HIST1H1C	-0.042	-0.068 - -0.017	1.01e-03	0.017
2888_49_2	C7	-0.046	-0.074 - -0.019	1.01e-03	0.017
5107_7_2	NOTCH1	0.042	0.017 - 0.066	1.02e-03	0.017
9172_69_3	MMP8	-0.041	-0.066 - -0.017	1.03e-03	0.017
14597_5_3	SEMA6C	-0.044	-0.069 - -0.018	1.03e-03	0.017
14116_129_3	S100A4	0.043	0.017 - 0.068	1.03e-03	0.017
5355_69_3	TNFSF14	-0.043	-0.069 - -0.018	1.04e-03	0.017
3045_72_2	PTN	-0.052	-0.084 - -0.021	1.05e-03	0.017
2843_13_2	SPINT2	0.042	0.017 - 0.067	1.05e-03	0.017
3404_51_2	TPSG1	0.042	0.017 - 0.067	1.06e-03	0.017
14324_52_3	SMC3	-0.042	-0.068 - -0.017	1.08e-03	0.017
6398_12_3	LONP1	-0.042	-0.067 - -0.017	1.08e-03	0.017
13397_88_3	DEFB4A	-0.042	-0.068 - -0.017	1.08e-03	0.017
3324_51_1	LY9	0.042	0.017 - 0.068	1.08e-03	0.017
14125_5_3	APOM	0.041	0.016 - 0.066	1.12e-03	0.018
10870_32_3	SPAST	-0.043	-0.069 - -0.017	1.17e-03	0.019
5730_60_3	CXCL14	-0.041	-0.066 - -0.016	1.19e-03	0.019
3234_23_2	CCDC80	-0.044	-0.071 - -0.018	1.20e-03	0.019
2436_49_4	CXCL16	-0.041	-0.065 - -0.016	1.21e-03	0.019
9088_20_3	SLC9B2	-0.041	-0.066 - -0.016	1.21e-03	0.019
2950_57_2	IGFBP4	-0.042	-0.068 - -0.017	1.22e-03	0.019
11205_10_3	ITGB7	-0.041	-0.065 - -0.016	1.24e-03	0.019
12603_87_3	PABPC4	0.041	0.016 - 0.065	1.24e-03	0.019
11278_4_3	COL11A2	0.04	0.016 - 0.064	1.25e-03	0.019
5723_4_3	INSL3	0.044	0.017 - 0.071	1.29e-03	0.02
3727_35_1	PYY	-0.041	-0.066 - -0.016	1.29e-03	0.02
9870_17_3	WARS	0.041	0.016 - 0.065	1.31e-03	0.02
8484_8_3	LEP	-0.045	-0.073 - -0.018	1.31e-03	0.02
11458_30_3	PCBP1	-0.042	-0.067 - -0.016	1.32e-03	0.02
13095_51_3	REG1A	-0.045	-0.072 - -0.018	1.33e-03	0.02
10832_24_3	B4GALT6	0.042	0.016 - 0.067	1.33e-03	0.02
10447_18_3	PABPC3	0.041	0.016 - 0.066	1.40e-03	0.021
9901_28_3	EGLN1	-0.041	-0.067 - -0.016	1.42e-03	0.021
3449_58_2	SERPINA4	0.04	0.016 - 0.065	1.42e-03	0.021
2763_66_2	FGF20	0.043	0.017 - 0.069	1.43e-03	0.021
5756_66_3	PAPPA2	-0.041	-0.066 - -0.016	1.43e-03	0.021
11544_39_3	PHF3	-0.038	-0.062 - -0.015	1.48e-03	0.022
6493_9_3	CPZ	-0.04	-0.064 - -0.015	1.49e-03	0.022
12499_108_3	SH3GL2	-0.041	-0.067 - -0.016	1.50e-03	0.022
14582_57_3	GDF11	0.04	0.015 - 0.065	1.53e-03	0.023
2753_2_2	C1QA	0.041	0.016 - 0.066	1.54e-03	0.023
3362_61_2	CHRDL1	-0.047	-0.076 - -0.018	1.55e-03	0.023
4775_34_3	GSN	0.044	0.017 - 0.071	1.57e-03	0.023
8418_30_3	CTNNB1	0.044	0.017 - 0.071	1.57e-03	0.023
12763_69_3	ZNF334	0.04	0.015 - 0.065	1.60e-03	0.023
5229_90_3	IMPDH1	-0.04	-0.065 - -0.015	1.61e-03	0.023
7105_7_3	CABLES2	-0.04	-0.065 - -0.015	1.61e-03	0.023
12706_2_3	CDC42BPA	-0.043	-0.069 - -0.016	1.61e-03	0.023
12825_18_3	APPL1	0.038	0.014 - 0.062	1.63e-03	0.023
12488_9_3	MCTS1	-0.041	-0.066 - -0.015	1.63e-03	0.023
14157_21_3	YWHAE	0.041	0.016 - 0.067	1.64e-03	0.023
5635_66_3	TREM2	-0.04	-0.066 - -0.015	1.66e-03	0.024
6998_106_3	ASPH	-0.041	-0.067 - -0.016	1.66e-03	0.024
5000_52_1	LGALS3BP	-0.04	-0.065 - -0.015	1.71e-03	0.024
8357_43_3	SULT4A1	-0.039	-0.063 - -0.015	1.72e-03	0.024
7853_19_3	SCO1	0.043	0.016 - 0.07	1.73e-03	0.024
13629_25_3	ATG4B	0.043	0.016 - 0.07	1.74e-03	0.024
8759_29_3	A4GALT	0.04	0.015 - 0.064	1.81e-03	0.025
5693_6_3	REG1B	-0.04	-0.065 - -0.015	1.86e-03	0.026
9749_190_3	LCP1	0.04	0.015 - 0.065	1.87e-03	0.026
2829_19_2	EBI3	0.044	0.016 - 0.071	1.88e-03	0.026
11851_21_3	TREM2	-0.04	-0.066 - -0.015	1.90e-03	0.026
3607_71_1	DKK3	0.041	0.015 - 0.067	1.91e-03	0.026
9231_23_3	IMPAD1	0.04	0.015 - 0.066	1.91e-03	0.026
11464_9_3	RELB	0.043	0.016 - 0.069	1.93e-03	0.026
6049_64_3	PTPRS	0.039	0.014 - 0.064	1.97e-03	0.027
9526_3_3	CLPSL1	-0.039	-0.065 - -0.014	2.00e-03	0.027
2877_3_1	UBE2I	-0.041	-0.066 - -0.015	2.00e-03	0.027
8894_80_3	HNRNPAB	-0.039	-0.064 - -0.014	2.01e-03	0.027
5725_1_3	OMD	0.038	0.014 - 0.063	2.09e-03	0.028
12869_68_3	DDX6	-0.042	-0.068 - -0.015	2.11e-03	0.028
4232_19_2	IGF1R	0.041	0.015 - 0.068	2.13e-03	0.029
8312_139_3	CMPK1	-0.04	-0.065 - -0.014	2.13e-03	0.029
13959_7_3	LAP3	-0.038	-0.062 - -0.014	2.15e-03	0.029
4564_2_2	PLXNC1	0.041	0.015 - 0.066	2.16e-03	0.029
7970_315_3	ART3	0.041	0.015 - 0.067	2.17e-03	0.029
11266_8_3	SELPLG	0.04	0.014 - 0.066	2.19e-03	0.029
8969_49_3	CD14	-0.045	-0.074 - -0.016	2.21e-03	0.029
5029_3_1	FAP	0.039	0.014 - 0.063	2.21e-03	0.029
7861_9_3	ROR2	-0.04	-0.066 - -0.015	2.22e-03	0.029
13463_1_3	PXDN	-0.04	-0.065 - -0.014	2.24e-03	0.029
8369_102_3	DAG1	-0.039	-0.064 - -0.014	2.26e-03	0.029
10025_1_3	DLD	0.039	0.014 - 0.065	2.26e-03	0.029
10702_1_3	COL28A1	-0.041	-0.067 - -0.015	2.27e-03	0.029
13088_397_3	BTC	-0.039	-0.063 - -0.014	2.27e-03	0.029
10365_132_3	IL12B	0.039	0.014 - 0.063	2.29e-03	0.03
14260_112_3	NET1	-0.039	-0.064 - -0.014	2.29e-03	0.03
10754_113_3	PROK2	-0.038	-0.062 - -0.013	2.32e-03	0.03
11645_9_3	P4HA1	-0.037	-0.061 - -0.013	2.32e-03	0.03
3186_2_2	C2	-0.039	-0.065 - -0.014	2.39e-03	0.031
10615_18_3	MPZ	-0.041	-0.067 - -0.014	2.40e-03	0.031
8933_84_3	MEF2C	-0.039	-0.064 - -0.014	2.42e-03	0.031
7207_4_3	IK	-0.038	-0.063 - -0.014	2.45e-03	0.031
2755_8_2	C3	0.04	0.014 - 0.065	2.47e-03	0.031
2643_57_2	CDH3	0.039	0.014 - 0.065	2.48e-03	0.031
11561_32_3	RNF165	-0.038	-0.062 - -0.013	2.51e-03	0.032
4155_3_2	TNC	-0.038	-0.062 - -0.013	2.51e-03	0.032
5744_12_3	C1orf56	0.038	0.013 - 0.063	2.54e-03	0.032
12923_51_3	KRT17	0.039	0.014 - 0.065	2.57e-03	0.032
5885_55_3	EIF4H	-0.039	-0.065 - -0.014	2.61e-03	0.032
2692_74_2	PLA2G2A	-0.037	-0.061 - -0.013	2.63e-03	0.033
12990_39_3	MAP3K3	-0.039	-0.065 - -0.014	2.67e-03	0.033
8055_33_3	DGCR2	-0.037	-0.062 - -0.013	2.70e-03	0.033
9297_12_3	B3GNT8	0.039	0.013 - 0.064	2.71e-03	0.033
13595_20_3	THTPA	0.039	0.013 - 0.064	2.75e-03	0.034
2575_5_5	LEP	-0.044	-0.073 - -0.015	2.76e-03	0.034
12373_73_3	TRA2B	-0.04	-0.066 - -0.014	2.76e-03	0.034
4891_50_1	GCG	-0.038	-0.063 - -0.013	2.79e-03	0.034
13022_20_3	TP53I11	0.037	0.013 - 0.061	2.80e-03	0.034
11161_5_3	SPG20	-0.039	-0.065 - -0.014	2.81e-03	0.034
5030_52_1	SIRT2	0.038	0.013 - 0.063	2.82e-03	0.034
12785_49_3	ZBTB33	-0.038	-0.062 - -0.013	2.85e-03	0.034
3805_16_2	ESM1	0.039	0.013 - 0.065	2.86e-03	0.034
4960_72_1	ANXA1	-0.038	-0.062 - -0.013	2.88e-03	0.035
14205_6_3	HEXIM2	-0.04	-0.066 - -0.014	2.90e-03	0.035
2668_70_2	CAPN1	0.04	0.014 - 0.066	2.93e-03	0.035
11185_145_3	GCH1	-0.038	-0.063 - -0.013	2.95e-03	0.035
12374_8_3	PAFAH1B3	0.039	0.013 - 0.064	3.01e-03	0.036
2681_23_2	HGF	-0.037	-0.062 - -0.013	3.02e-03	0.036
4903_72_1	PPP3CA	0.039	0.013 - 0.064	3.06e-03	0.036
12395_86_3	DARS2	-0.037	-0.062 - -0.013	3.09e-03	0.036
6296_36_3	OIT3	-0.04	-0.066 - -0.013	3.11e-03	0.037
3291_30_2	FCER2	0.037	0.013 - 0.062	3.13e-03	0.037
7019_13_3	SEMA7A	0.039	0.013 - 0.065	3.14e-03	0.037
12842_43_3	STX10	-0.037	-0.061 - -0.012	3.15e-03	0.037
14268_4_3	SRXN1	0.042	0.014 - 0.069	3.16e-03	0.037
5963_9_3	DMKN	0.038	0.013 - 0.064	3.18e-03	0.037
9848_22_3	CCNH	-0.037	-0.062 - -0.013	3.18e-03	0.037
6556_5_3	ENPP5	0.041	0.014 - 0.068	3.20e-03	0.037
11562_9_3	POLE2	-0.037	-0.062 - -0.013	3.24e-03	0.037
3877_67_2	CAMKK1	-0.038	-0.063 - -0.013	3.29e-03	0.038
6434_18_3	AOC2	0.036	0.012 - 0.06	3.29e-03	0.038
13102_1_3	FAM3D	-0.038	-0.063 - -0.013	3.29e-03	0.038
7197_2_3	DNAJC15	-0.037	-0.061 - -0.012	3.30e-03	0.038
13576_15_3	GSTP1	0.036	0.012 - 0.06	3.31e-03	0.038
5939_42_3	TNFSF12	0.037	0.012 - 0.062	3.33e-03	0.038
2630_12_2	IL1RAP	0.037	0.012 - 0.061	3.38e-03	0.038
13474_40_3	GSTK1	-0.038	-0.063 - -0.012	3.42e-03	0.039
9769_48_3	DNER	0.037	0.012 - 0.061	3.43e-03	0.039
8827_1_3	ITM2A	0.037	0.012 - 0.063	3.53e-03	0.04
3280_49_2	ACAN	0.039	0.013 - 0.066	3.53e-03	0.04
3327_27_1	NTN4	-0.036	-0.061 - -0.012	3.54e-03	0.04
7012_35_3	VNN2	-0.036	-0.061 - -0.012	3.61e-03	0.04
9256_78_3	NPTX1	-0.039	-0.065 - -0.013	3.62e-03	0.04
14038_130_3	CST7	-0.037	-0.061 - -0.012	3.65e-03	0.041
9796_4_3	CEL	-0.037	-0.063 - -0.012	3.68e-03	0.041
12333_87_3	RPIA	0.037	0.012 - 0.061	3.74e-03	0.042
7994_41_3	ERO1B	-0.036	-0.06 - -0.012	3.78e-03	0.042
6706_18_3	ALPPL2	-0.037	-0.062 - -0.012	3.79e-03	0.042
5982_50_3	CFHR1	-0.039	-0.065 - -0.012	3.81e-03	0.042
3000_66_1	MBL2	-0.035	-0.059 - -0.011	3.83e-03	0.042
2567_5_6	CFI	-0.037	-0.062 - -0.012	3.85e-03	0.042
13933_276_3	NAB1	0.036	0.012 - 0.06	3.87e-03	0.042
9854_36_3	AKR1B1	0.038	0.012 - 0.064	3.88e-03	0.042
9111_40_3	JPH4	-0.037	-0.062 - -0.012	3.91e-03	0.042
3509_1_1	CCL15	-0.038	-0.063 - -0.012	3.91e-03	0.042
11653_69_3	SLC6A9	-0.038	-0.063 - -0.012	3.95e-03	0.043
8748_45_3	CD74	0.035	0.011 - 0.059	3.95e-03	0.043
13976_9_3	ARHGEF1	-0.037	-0.062 - -0.012	3.97e-03	0.043
6267_51_3	STMN4	-0.037	-0.062 - -0.012	4.01e-03	0.043
11313_100_3	PCBD1	0.037	0.012 - 0.062	4.05e-03	0.044
5604_30_3	HPSE	-0.034	-0.057 - -0.011	4.09e-03	0.044
14061_48_3	TNFSF11	-0.037	-0.062 - -0.012	4.10e-03	0.044
14688_6_3	PTPN7	-0.035	-0.058 - -0.011	4.13e-03	0.044
2780_35_2	LTF	-0.035	-0.059 - -0.011	4.15e-03	0.044
7628_40_3	CRELD1	-0.036	-0.06 - -0.011	4.15e-03	0.044
3204_2_2	LTA4H	0.037	0.012 - 0.063	4.16e-03	0.044
4467_49_2	SPARCL1	0.036	0.011 - 0.061	4.18e-03	0.044
12701_1_3	EIF1B	-0.037	-0.063 - -0.012	4.18e-03	0.044
3644_5_4	DKKL1	0.038	0.012 - 0.063	4.22e-03	0.044
3484_60_2	AGT	0.038	0.012 - 0.064	4.23e-03	0.044
13732_79_3	CTF1	0.043	0.014 - 0.073	4.23e-03	0.044
5254_69_3	PDE3A	-0.037	-0.062 - -0.012	4.30e-03	0.045
9045_3_3	SLC27A2	0.038	0.012 - 0.063	4.31e-03	0.045
13228_75_3	MDM2	0.04	0.013 - 0.067	4.33e-03	0.045
6019_12_3	C1QTNF9	-0.039	-0.065 - -0.012	4.41e-03	0.046
9380_2_3	PLA2G12B	0.036	0.011 - 0.061	4.52e-03	0.047
13067_5_3	PRKG1	0.039	0.012 - 0.066	4.52e-03	0.047
13615_60_3	NCK2	-0.036	-0.062 - -0.011	4.54e-03	0.047
9845_33_3	PARK7	0.036	0.011 - 0.061	4.63e-03	0.048
13532_25_3	CNEP1R1	-0.125	-0.211 - -0.038	4.75e-03	0.049
9995_6_3	DUT	-0.036	-0.061 - -0.011	4.77e-03	0.049
14283_12_3	RAB14	0.039	0.012 - 0.067	4.81e-03	0.049
10616_67_3	PODXL2	-0.04	-0.068 - -0.012	4.82e-03	0.049
13424_51_3	AIFM1	-0.038	-0.064 - -0.011	4.83e-03	0.049
11657_86_3	SOCS7	-0.036	-0.061 - -0.011	4.84e-03	0.049
7640_29_3	LRP1B	0.035	0.011 - 0.059	4.85e-03	0.049
10047_12_3	NCF2	-0.037	-0.062 - -0.011	4.93e-03	0.05
9900_36_3	NEFH	0.037	0.011 - 0.063	4.94e-03	0.05

### Sheet: Table S4
ONTOLOGY	ID	Description	GeneRatio	BgRatio	pvalue	p.adjust
BP	GO:0006959	humoral immune response	48/436	164/3902	7.42765e-11	2.62122e-07
BP	GO:0002455	humoral immune response mediated by circulating immunoglobulin	17/436	39/3902	2.40016e-07	0.000423508
BP	GO:0050768	negative regulation of neurogenesis	20/436	59/3902	2.61758e-06	0.00306353
BP	GO:0006958	complement activation, classical pathway	14/436	33/3902	4.24347e-06	0.00306353
BP	GO:0006956	complement activation	18/436	51/3902	4.3405e-06	0.00306353
BP	GO:0051961	negative regulation of nervous system development	20/436	64/3902	1.07478e-05	0.00632148
BP	GO:0030198	extracellular matrix organization	33/436	141/3902	1.96723e-05	0.00867796
BP	GO:0043062	extracellular structure organization	33/436	141/3902	1.96723e-05	0.00867796
BP	GO:0045229	external encapsulating structure organization	33/436	143/3902	2.68545e-05	0.00948535
BP	GO:0010721	negative regulation of cell development	21/436	73/3902	2.68783e-05	0.00948535
BP	GO:0019730	antimicrobial humoral response	22/436	80/3902	3.75487e-05	0.0120463
BP	GO:0006957	complement activation, alternative pathway	7/436	11/3902	4.58769e-05	0.0134916
BP	GO:0010951	negative regulation of endopeptidase activity	33/436	148/3902	5.64068e-05	0.0153123
BP	GO:0098542	defense response to other organism	80/436	484/3902	9.15519e-05	0.0230776
BP	GO:0050829	defense response to Gram-negative bacterium	15/436	47/3902	0.000105529	0.0248274
BP	GO:0010466	negative regulation of peptidase activity	33/436	153/3902	0.00011291	0.0249037
BP	GO:0045087	innate immune response	64/436	372/3902	0.000159972	0.0332084
BP	GO:0042742	defense response to bacterium	35/436	170/3902	0.000187602	0.0367805
BP	GO:0014014	negative regulation of gliogenesis	6/436	10/3902	0.000266672	0.0489556
BP	GO:0019915	lipid storage	10/436	26/3902	0.000277447	0.0489556
CC	GO:0030312	external encapsulating structure	73/444	336/4064	1.3545e-09	2.41101e-07
CC	GO:0031012	extracellular matrix	73/444	336/4064	1.3545e-09	2.41101e-07
CC	GO:0062023	collagen-containing extracellular matrix	61/444	263/4064	2.63163e-09	3.12286e-07
CC	GO:0031983	vesicle lumen	46/444	206/4064	9.3576e-07	8.32827e-05
CC	GO:0034774	secretory granule lumen	44/444	203/4064	3.84428e-06	0.00026181
CC	GO:0060205	cytoplasmic vesicle lumen	44/444	204/4064	4.41253e-06	0.00026181
CC	GO:1904724	tertiary granule lumen	15/444	40/4064	9.03695e-06	0.000459593
CC	GO:0030141	secretory granule	70/444	421/4064	0.000114843	0.00511052
CC	GO:0099503	secretory vesicle	75/444	461/4064	0.000132211	0.00522967
CC	GO:0035580	specific granule lumen	14/444	46/4064	0.000248572	0.00884917
CC	GO:1904813	ficolin-1-rich granule lumen	18/444	69/4064	0.000297834	0.009639
CC	GO:0005788	endoplasmic reticulum lumen	36/444	187/4064	0.00039403	0.0116896
CC	GO:0072562	blood microparticle	19/444	79/4064	0.000623494	0.0170741
CC	GO:1990904	ribonucleoprotein complex	22/444	102/4064	0.00117191	0.0298
CC	GO:0005604	basement membrane	12/444	42/4064	0.00128157	0.0304159
MF	GO:0004857	enzyme inhibitor activity	35/432	172/3937	0.000166676	0.0457048
MF	GO:0004866	endopeptidase inhibitor activity	26/432	117/3937	0.000276688	0.0457048
MF	GO:0030414	peptidase inhibitor activity	26/432	120/3937	0.000422541	0.0457048
MF	GO:0004252	serine-type endopeptidase activity	23/432	101/3937	0.000427391	0.0457048
MF	GO:0004364	glutathione transferase activity	6/432	11/3937	0.000481103	0.0457048

### Sheet: Table S5
SOMA	EGS	posID	rsID	beta	se	pval	f.statistic
3449_58_2	SERPINA4	14:95007744	rs10135681	0.241513	0.018706	1.41168e-37	91.4511
3449_58_2	SERPINA4	14:94937043	rs11160183	-0.189768	0.0234215	6.62541e-16	57.1123
3449_58_2	SERPINA4	14:94950617	rs11160185	-0.0918217	0.0191017	1.57416e-06	42.6561
3449_58_2	SERPINA4	14:95012384	rs11160190	0.131033	0.0188204	3.75072e-12	51.2762
3449_58_2	SERPINA4	14:95069329	rs112855958	0.533942	0.070997	6.35552e-14	54.0244
3449_58_2	SERPINA4	14:95204661	rs113790142	-0.170135	0.0345252	8.56378e-07	43.056
3449_58_2	SERPINA4	14:95087108	rs11623487	-0.211984	0.0216753	2.11196e-22	67.3075
3449_58_2	SERPINA4	14:95170526	rs11623526	0.131261	0.0197289	3.15367e-11	49.8462
3449_58_2	SERPINA4	14:95062925	rs117681179	0.61229	0.0678021	2.34002e-19	62.517
3449_58_2	SERPINA4	14:95291402	rs118156139	-0.238845	0.0550346	1.45167e-05	41.2042
3449_58_2	SERPINA4	14:94659921	rs138642808	0.500454	0.0889781	1.95513e-08	45.554
3449_58_2	SERPINA4	14:95027119	rs138649947	-0.501133	0.0806666	5.61178e-10	47.919
3449_58_2	SERPINA4	14:95091763	rs139601743	0.511089	0.0813125	3.52664e-10	48.2294
3449_58_2	SERPINA4	14:94707666	rs140138771	0.650437	0.0919059	1.66007e-12	51.8246
3449_58_2	SERPINA4	14:95028959	rs145354558	0.562643	0.0684292	2.48283e-16	57.778
3449_58_2	SERPINA4	14:94876406	rs151053242	-0.73979	0.0883316	6.97033e-17	58.6403
3449_58_2	SERPINA4	14:95036870	rs17826152	0.555165	0.0912673	1.26246e-09	47.3777
3449_58_2	SERPINA4	14:95137564	rs17826703	0.101796	0.0186046	4.66359e-08	44.9774
3449_58_2	SERPINA4	14:95075566	rs185094419	0.47164	0.0842296	2.25722e-08	45.4586
3449_58_2	SERPINA4	14:95061585	rs1884080	0.174929	0.0199726	2.61725e-18	60.872
3449_58_2	SERPINA4	14:95052627	rs2069963	-0.265801	0.0204351	4.18925e-38	92.2977
3449_58_2	SERPINA4	14:94891641	rs2145497	0.427957	0.0467515	7.65616e-20	63.2791
3449_58_2	SERPINA4	14:94578162	rs2239644	0.0975117	0.0210674	3.76927e-06	42.0839
3449_58_2	SERPINA4	14:95304750	rs35701404	-0.0865583	0.0188527	4.50552e-06	41.9673
3449_58_2	SERPINA4	14:95234442	rs3850401	-0.0982879	0.0186714	1.46382e-07	44.2205
3449_58_2	SERPINA4	14:94763493	rs4900224	-0.0994991	0.0228044	1.30605e-05	41.273
3449_58_2	SERPINA4	14:94908244	rs4905203	0.111723	0.0205786	5.91362e-08	44.8201
3449_58_2	SERPINA4	14:95073572	rs4905225	-0.119084	0.0190485	4.37609e-10	48.0852
3449_58_2	SERPINA4	14:95392722	rs4905258	-0.205369	0.0323444	2.33898e-10	48.504
3449_58_2	SERPINA4	14:95104733	rs550435280	0.653383	0.0869839	6.80784e-14	53.9779
3449_58_2	SERPINA4	14:95029852	rs5508	-0.383614	0.0204776	6.73629e-76	154.064
3449_58_2	SERPINA4	14:95033595	rs5511	0.5097	0.0203821	1.2303e-130	247.321
3449_58_2	SERPINA4	14:95034453	rs5512	-1.2031	0.0884437	1.86415e-41	97.6863
3449_58_2	SERPINA4	14:94699367	rs557542692	-0.687997	0.0855864	1.10877e-15	56.7633
3449_58_2	SERPINA4	14:94757200	rs56006914	0.371381	0.0644569	8.79197e-09	46.085
3449_58_2	SERPINA4	14:95156323	rs58127577	0.0943858	0.0208756	6.277e-06	41.7506
3449_58_2	SERPINA4	14:95291948	rs61977144	0.17681	0.0388161	5.3532e-06	41.8546
3449_58_2	SERPINA4	14:95325692	rs6575466	0.0940483	0.0202451	3.47411e-06	42.1373
3580_25_8	SERPINA1	14:94918438	rs72692831	0.196022	0.0382053	2.98797e-07	38.8647
3449_58_2	SERPINA4	14:94918438	rs72692831	-0.25698	0.0391491	5.72727e-11	49.4462
3449_58_2	SERPINA4	14:95000798	rs72694912	-0.257281	0.0436068	3.85778e-09	46.6331
3449_58_2	SERPINA4	14:95121581	rs72696823	-0.132412	0.0239622	3.43325e-08	45.1804
3449_58_2	SERPINA4	14:94637186	rs72702351	-0.470868	0.0713064	4.40514e-11	49.6221
3449_58_2	SERPINA4	14:95284983	rs734397	-0.0834139	0.0186949	8.29205e-06	41.569
3449_58_2	SERPINA4	14:95341785	rs76041616	0.273997	0.0497066	3.70743e-08	45.1295
3449_58_2	SERPINA4	14:95046075	rs76509258	-0.277967	0.0436421	2.05823e-10	48.5896
3449_58_2	SERPINA4	14:95271108	rs76574195	-0.348149	0.0777996	7.80142e-06	41.6088
3449_58_2	SERPINA4	14:95041821	rs76915279	-0.364088	0.0516662	2.05996e-12	51.6794
3449_58_2	SERPINA4	14:94939197	rs77482772	-0.172269	0.0392986	1.18975e-05	41.3337
3449_58_2	SERPINA4	14:95100157	rs78095758	0.175837	0.026848	6.31905e-11	49.3803
3449_58_2	SERPINA4	14:94603990	rs78362970	0.151415	0.0330789	4.81442e-06	41.9239
3449_58_2	SERPINA4	14:95041087	rs78572042	0.479348	0.0454574	9.5617e-26	72.5918
3449_58_2	SERPINA4	14:95015854	rs8008776	-0.173604	0.029442	3.94119e-09	46.6189
3449_58_2	SERPINA4	14:95070642	rs8019864	-0.154484	0.0218922	1.92297e-12	51.7257
3449_58_2	SERPINA4	14:94571518	rs941478	-0.153188	0.0218671	2.766e-12	51.4811
3449_58_2	SERPINA4	14:94571340	rs9972236	0.179696	0.0254817	1.98742e-12	51.7035
3449_58_2	SERPINA4	14:95101343	rs997280	-0.108952	0.0185141	4.22713e-09	46.5722
10746_24_3	DKK3	11:12007663	rs10160790	-0.140155	0.0230482	1.2773e-09	248.229
10746_24_3	DKK3	11:12015606	rs10444246	0.115414	0.0213389	6.62688e-08	245.316
10746_24_3	DKK3	11:12038874	rs11022114	0.200429	0.01896	7.27537e-26	276.422
10746_24_3	DKK3	11:11802361	rs1378357	0.11789	0.0261579	6.71922e-06	241.945
10746_24_3	DKK3	11:12048674	rs4391796	-0.116267	0.0233923	6.89293e-07	243.601
10746_24_3	DKK3	11:12048729	rs76305178	-0.128344	0.0273856	2.84743e-06	242.568
2630_12_2	IL1RAP	3:190566739	rs1018130	0.261662	0.0219669	2.62332e-32	66.256
2630_12_2	IL1RAP	3:190842139	rs10804931	-0.112505	0.019332	6.24001e-09	29.8774
2630_12_2	IL1RAP	3:190342981	rs112537955	0.236994	0.0338614	2.8951e-12	34.9686
2630_12_2	IL1RAP	3:190364950	rs112561416	-0.253938	0.0574388	1.00176e-05	25.0538
2630_12_2	IL1RAP	3:190548434	rs112611454	-0.471132	0.0592256	2.17101e-15	39.7826
2630_12_2	IL1RAP	3:190317076	rs113023674	-0.287593	0.0525539	4.6429e-08	28.5567
2630_12_2	IL1RAP	3:190769423	rs114469477	0.287726	0.0476065	1.60644e-09	30.7732
2630_12_2	IL1RAP	3:190129658	rs116119310	0.528017	0.0625481	3.97884e-17	42.4714
2630_12_2	IL1RAP	3:190758516	rs12696620	-0.122965	0.0271565	6.08287e-06	25.3763
2630_12_2	IL1RAP	3:190223435	rs13070253	-0.141085	0.0191668	2.10313e-13	36.719
2630_12_2	IL1RAP	3:190629975	rs13070564	-0.112833	0.0192373	4.75102e-09	30.0572
2630_12_2	IL1RAP	3:190355651	rs13071108	0.600807	0.0201437	5.45192e-181	318.068
2630_12_2	IL1RAP	3:190211558	rs13072511	0.148633	0.0273447	5.70537e-08	28.4214
2630_12_2	IL1RAP	3:190409657	rs13079504	0.256322	0.0235835	3.12059e-27	58.2543
2630_12_2	IL1RAP	3:190587740	rs13098006	0.534788	0.0470863	1.47665e-29	61.9141
2630_12_2	IL1RAP	3:189845631	rs1400240	0.092436	0.0209022	9.95846e-06	25.0576
2630_12_2	IL1RAP	3:190873030	rs1598245	0.101827	0.0191572	1.10761e-07	27.9863
2630_12_2	IL1RAP	3:190452195	rs17515252	1.19179	0.0470424	7.60677e-134	234.628
2630_12_2	IL1RAP	3:190422353	rs193288867	-0.44971	0.0668456	1.90472e-11	33.7141
2630_12_2	IL1RAP	3:190863878	rs2168155	-0.108804	0.0190256	1.13072e-08	29.4856
2630_12_2	IL1RAP	3:190304996	rs28549264	-0.234847	0.03478	1.60846e-11	33.8266
2630_12_2	IL1RAP	3:190358776	rs34413624	1.045	0.037619	8.71059e-159	278.345
2630_12_2	IL1RAP	3:190363594	rs34879831	-0.409736	0.0242123	1.26335e-62	114.917
2630_12_2	IL1RAP	3:190302791	rs3773969	0.172278	0.0190479	2.064e-19	46.0206
2630_12_2	IL1RAP	3:190279866	rs3773983	0.275737	0.0374513	2.07777e-13	36.7271
2630_12_2	IL1RAP	3:190265429	rs3773989	0.113884	0.0186533	1.09817e-09	31.0247
2630_12_2	IL1RAP	3:190360571	rs3935774	1.0442	0.0864297	3.55589e-33	67.6288
2630_12_2	IL1RAP	3:190094603	rs4686548	-0.145043	0.021985	4.58806e-11	33.1297
2630_12_2	IL1RAP	3:190273818	rs4686554	0.213452	0.0207823	1.60687e-24	53.9984
2630_12_2	IL1RAP	3:189786432	rs4687122	0.274808	0.0551541	6.47232e-07	26.8321
2630_12_2	IL1RAP	3:189840623	rs4687123	-0.111347	0.0236858	2.65353e-06	25.914
2630_12_2	IL1RAP	3:190108731	rs56337446	0.174384	0.0216927	1.10685e-15	40.2349
2630_12_2	IL1RAP	3:190576702	rs60523033	-0.201055	0.0342289	4.51481e-09	30.0908
2630_12_2	IL1RAP	3:189901932	rs62278610	-0.135689	0.0306052	9.45497e-06	25.0912
2630_12_2	IL1RAP	3:189788241	rs62279646	0.370815	0.0721594	2.86249e-07	27.3649
2630_12_2	IL1RAP	3:190514094	rs62286308	-0.130859	0.0190934	8.00984e-12	34.2906
2630_12_2	IL1RAP	3:190210901	rs62288170	0.464296	0.0794443	5.38741e-09	29.9743
2630_12_2	IL1RAP	3:190254215	rs62288174	0.123153	0.0219437	2.09784e-08	29.0788
2630_12_2	IL1RAP	3:190333755	rs62288218	-0.27838	0.0388236	8.49364e-13	35.7866
2630_12_2	IL1RAP	3:190303805	rs6444435	-0.107209	0.0201197	1.03035e-07	28.0337
2630_12_2	IL1RAP	3:190319668	rs6444439	1.23211	0.079596	6.56436e-53	99.1689
2630_12_2	IL1RAP	3:190821504	rs6778377	0.132196	0.0223919	3.772e-09	30.2094
2630_12_2	IL1RAP	3:190312132	rs6796131	-0.255388	0.0196751	5.88088e-38	75.2143
2630_12_2	IL1RAP	3:190295730	rs6801017	-0.186852	0.0233192	1.36505e-15	40.0941
2630_12_2	IL1RAP	3:189733204	rs710576	0.101396	0.0232591	1.32836e-05	24.8717
2630_12_2	IL1RAP	3:190223104	rs73058130	-0.367977	0.0763286	1.46814e-06	26.2986
2630_12_2	IL1RAP	3:189914966	rs73190534	0.507048	0.0838821	1.59727e-09	30.777
2630_12_2	IL1RAP	3:190270194	rs73198274	-0.177188	0.0403916	1.17257e-05	24.9522
2630_12_2	IL1RAP	3:190272568	rs73886475	-0.158603	0.024592	1.22167e-10	32.4795
2630_12_2	IL1RAP	3:190056212	rs75174606	-0.226361	0.0491974	4.30021e-06	25.6009
2630_12_2	IL1RAP	3:190312715	rs7642899	0.871371	0.0210105	0	597.735
2630_12_2	IL1RAP	3:190227632	rs77012736	0.302603	0.05577	6.01909e-08	28.3863
2630_12_2	IL1RAP	3:190425405	rs77197732	-0.391728	0.0663352	3.73688e-09	30.2156
2630_12_2	IL1RAP	3:190039601	rs893051	-0.114239	0.0190047	1.96426e-09	30.6403
2630_12_2	IL1RAP	3:190287162	rs9811674	0.489278	0.0290797	6.03358e-62	113.812
2630_12_2	IL1RAP	3:190325500	rs9819677	-0.208142	0.0260057	1.46834e-15	40.0452
2630_12_2	IL1RAP	3:189858124	rs9823508	-0.252099	0.0532018	2.20819e-06	26.0333
2630_12_2	IL1RAP	3:190201381	rs9859989	-0.0897466	0.0203934	1.09965e-05	24.9936
2630_12_2	IL1RAP	3:190301872	rs9862847	-0.221342	0.0376314	4.30293e-09	30.1225
2630_12_2	IL1RAP	3:190230918	rs9990107	-0.19448	0.0453062	1.79733e-05	24.6769
12387_7_3	PDLIM4	5:131730011	rs1045020	0.12461	0.0246113	4.26278e-07	132.786
12387_7_3	PDLIM4	5:132027989	rs114642590	-0.428866	0.0700369	9.8093e-10	137.013
12387_7_3	PDLIM4	5:131626112	rs157572	0.122458	0.0192888	2.35069e-10	138.014
12387_7_3	PDLIM4	5:131618599	rs162900	-0.21462	0.0220024	2.70421e-22	157.56
12387_7_3	PDLIM4	5:131994435	rs2066960	-0.132533	0.0306271	1.53692e-05	130.323
12387_7_3	PDLIM4	5:131580301	rs35724182	-0.653009	0.0352998	4.09554e-74	245.613
12387_7_3	PDLIM4	5:131572243	rs733300	0.195956	0.0190852	1.66476e-24	161.221
12387_7_3	PDLIM4	5:131413721	rs74698078	-0.310213	0.0355748	3.65871e-18	150.75
12387_7_3	PDLIM4	5:131436485	rs74821882	-0.254602	0.0586527	1.44555e-05	130.365
12387_7_3	PDLIM4	5:131813827	rs75893502	-0.327452	0.0639609	3.16926e-07	132.991
12387_7_3	PDLIM4	5:131431572	rs76851965	-0.673788	0.0757232	7.64741e-19	151.868
5646_20_3	RNASE6	14:21250124	rs1045922	0.688382	0.0183944	1.4909e-272	715.775
5646_20_3	RNASE6	14:21273143	rs11156683	0.174225	0.0184424	5.07695e-21	230.43
5646_20_3	RNASE6	14:21261077	rs112190985	0.230078	0.0435231	1.29721e-07	207.741
5646_20_3	RNASE6	14:21240507	rs11621692	-0.365355	0.0600081	1.21939e-09	211.118
5646_20_3	RNASE6	14:21190766	rs11623233	0.153195	0.0292649	1.71485e-07	207.54
5646_20_3	RNASE6	14:21425667	rs117219627	0.30659	0.0536102	1.13029e-08	209.503
5646_20_3	RNASE6	14:21193217	rs117278488	-0.251311	0.0415164	1.51545e-09	210.96
5646_20_3	RNASE6	14:21304963	rs12588812	0.193904	0.0414968	3.04482e-06	205.479
5646_20_3	RNASE6	14:21213578	rs142286128	0.46989	0.0572354	2.75063e-16	222.345
5646_20_3	RNASE6	14:21189107	rs145499732	0.301354	0.0630959	1.83455e-06	205.841
5646_20_3	RNASE6	14:21163686	rs17242783	0.193963	0.042266	4.55289e-06	205.193
5646_20_3	RNASE6	14:21236916	rs181896867	0.438849	0.0770539	1.29661e-08	209.404
5646_20_3	RNASE6	14:21050236	rs2163092	0.0973783	0.0211742	4.34458e-06	205.226
5646_20_3	RNASE6	14:21193321	rs2873965	0.0915974	0.0185373	7.9986e-07	206.435
5646_20_3	RNASE6	14:21213641	rs2873978	-0.318578	0.0176522	9.85641e-71	317.955
5646_20_3	RNASE6	14:21170416	rs28803877	0.112398	0.0205007	4.38137e-08	208.524
5646_20_3	RNASE6	14:21180956	rs34185123	0.211385	0.0239276	1.34361e-18	226.285
5646_20_3	RNASE6	14:21250212	rs34972223	0.642705	0.0364593	1.17717e-67	312.416
5646_20_3	RNASE6	14:20871089	rs4981175	-0.0752238	0.0181718	3.53267e-05	203.74
5646_20_3	RNASE6	14:21258560	rs4982362	0.163775	0.0349156	2.7917e-06	205.541
5646_20_3	RNASE6	14:21200843	rs60473234	-0.140164	0.0214568	7.0698e-11	213.192
5646_20_3	RNASE6	14:21241596	rs61552195	-0.245327	0.0182466	1.48265e-40	264.307
5646_20_3	RNASE6	14:21240405	rs6571398	0.229467	0.0270792	3.03099e-17	223.976
5646_20_3	RNASE6	14:21255917	rs6571411	-0.268599	0.0191236	4.9179e-44	270.415
5646_20_3	RNASE6	14:21260463	rs68169017	-0.26347	0.0227179	9.85271e-31	247.181
5646_20_3	RNASE6	14:21244365	rs7147808	-0.192228	0.0310307	6.27193e-10	211.602
5646_20_3	RNASE6	14:21288839	rs72678358	0.195777	0.0465143	2.60735e-05	203.955
5646_20_3	RNASE6	14:21259993	rs74740573	-0.342644	0.0726636	2.47253e-06	205.628
5646_20_3	RNASE6	14:21199901	rs75732108	-0.279298	0.0317839	2.03008e-18	225.979
5646_20_3	RNASE6	14:21231079	rs76486497	0.476991	0.0707459	1.72277e-11	214.223
5646_20_3	RNASE6	14:21246944	rs8005918	-0.267988	0.0208534	2.99298e-37	258.525
5646_20_3	RNASE6	14:21195869	rs8008064	-0.0959329	0.0187044	3.01701e-07	207.134
5646_20_3	RNASE6	14:21248260	rs80151191	-0.114082	0.0256999	9.2195e-06	204.691
5646_20_3	RNASE6	14:21206023	rs8019026	0.328499	0.0204552	1.01405e-56	292.857
5646_20_3	RNASE6	14:21148700	rs891299	-0.0976051	0.0184177	1.20739e-07	207.793
4297_62_3	SPON1	11:14129480	rs10741632	-0.11735	0.0178978	6.01694e-11	331.647
4297_62_3	SPON1	11:14068571	rs11023063	0.219055	0.0175897	4.07312e-35	375.594
4297_62_3	SPON1	11:14107028	rs11525368	-0.100613	0.0177362	1.47852e-08	327.409
4297_62_3	SPON1	11:13950308	rs1507528	-0.100683	0.0183281	4.12571e-08	326.624
4297_62_3	SPON1	11:13953404	rs16913463	-0.151394	0.0305494	7.42804e-07	324.421
4297_62_3	SPON1	11:14048791	rs16913546	0.306019	0.0478464	1.73175e-10	330.83
4297_62_3	SPON1	11:14205361	rs55917787	0.171088	0.0320337	9.63138e-08	325.976
4297_62_3	SPON1	11:13997469	rs58930801	-0.108021	0.0191611	1.81328e-08	327.253
4297_62_3	SPON1	11:13980031	rs78846936	0.225522	0.0481639	2.90546e-06	323.389
9870_17_3	WARS	14:100945471	rs10873517	-0.0978803	0.0208254	2.66625e-06	26.9636
9870_17_3	WARS	14:100785617	rs35347747	-0.193827	0.0300131	1.15395e-10	33.5739
9870_17_3	WARS	14:100790140	rs61990670	-0.211039	0.0341621	6.98953e-10	32.3794
9870_17_3	WARS	14:100797200	rs7143025	-0.272924	0.0218096	1.95215e-35	72.2897
9870_17_3	WARS	14:100792093	rs9324019	0.0990361	0.0205059	1.40595e-06	27.3797
7994_41_3	ERO1B	1:236312326	rs10924372	-0.126303	0.0198643	2.20893e-10	22.3891
7994_41_3	ERO1B	1:236475946	rs10925068	0.146288	0.0192863	3.89424e-14	28.119
7994_41_3	ERO1B	1:236366538	rs113901908	0.234451	0.0306462	2.36343e-14	28.4516
7994_41_3	ERO1B	1:236642594	rs12566461	0.0915361	0.0198991	4.3219e-06	15.9347
7994_41_3	ERO1B	1:236682179	rs1266383	0.0897638	0.0206195	1.36576e-05	15.1949
7994_41_3	ERO1B	1:236380611	rs1726631	0.334395	0.0188517	1.85843e-68	114.246
7994_41_3	ERO1B	1:236444034	rs17566480	-0.144336	0.0293339	8.89293e-07	16.9566
7994_41_3	ERO1B	1:236546386	rs2120959	0.0921335	0.0202639	5.56958e-06	15.7713
7994_41_3	ERO1B	1:236338226	rs4659635	0.15165	0.0273885	3.22325e-08	19.1165
7994_41_3	ERO1B	1:236418213	rs61833555	-0.158152	0.0265538	2.75101e-09	20.7292
7994_41_3	ERO1B	1:236525604	rs667276	0.115325	0.0190198	1.42362e-09	21.1621
7994_41_3	ERO1B	1:236411135	rs74548460	0.288954	0.0312976	3.7273e-20	37.3997
3339_33_1	THBS2	6:169643347	rs10945407	-0.150499	0.0211012	1.11862e-12	87.6432
3339_33_1	THBS2	6:169845136	rs117971665	0.38213	0.0562938	1.25878e-11	85.9841
3339_33_1	THBS2	6:169599944	rs12665054	-0.231664	0.0231718	2.49441e-23	104.646
3339_33_1	THBS2	6:169586887	rs1322640	-0.132593	0.0239694	3.32077e-08	80.6225
3339_33_1	THBS2	6:169612572	rs141171735	0.461347	0.0750954	8.65498e-10	83.0964
3339_33_1	THBS2	6:169601336	rs146133452	0.44818	0.0695623	1.27475e-10	84.4017
3339_33_1	THBS2	6:169611251	rs187747592	0.48984	0.0696191	2.22634e-12	87.171
3339_33_1	THBS2	6:169551115	rs2880614	-0.0913513	0.0186979	1.06085e-06	78.2911
3339_33_1	THBS2	6:169450363	rs390291	0.0848631	0.019368	1.20051e-05	76.6731
3339_33_1	THBS2	6:169665885	rs4078087	-0.134862	0.0202471	2.99522e-11	85.391
3339_33_1	THBS2	6:169453403	rs421600	0.342574	0.0435492	4.38341e-15	91.4574
3339_33_1	THBS2	6:169466828	rs428407	0.133692	0.021588	6.34722e-10	83.3075
3339_33_1	THBS2	6:169650165	rs56122767	0.237618	0.0199496	2.64465e-32	119.165
3339_33_1	THBS2	6:169472319	rs62435772	0.22644	0.0254801	8.4394e-19	97.3799
3339_33_1	THBS2	6:169630340	rs6605521	0.157041	0.0190597	2.15492e-16	93.5386
3339_33_1	THBS2	6:169656120	rs6605524	-0.125212	0.0189638	4.42727e-11	85.1239
3339_33_1	THBS2	6:169604100	rs6605526	-0.186151	0.0201217	3.13592e-20	99.6687
3339_33_1	THBS2	6:169601044	rs73041845	0.515018	0.0264564	1.30358e-81	201.288
3339_33_1	THBS2	6:169558416	rs73234350	-0.241996	0.0524999	4.13068e-06	77.3827
3339_33_1	THBS2	6:169666805	rs75745397	0.212269	0.0442309	1.63706e-06	78.0007
3339_33_1	THBS2	6:169637519	rs9283851	0.168681	0.0187678	3.43446e-19	98.0044
3339_33_1	THBS2	6:169475806	rs9346505	-0.134103	0.0244974	4.59528e-08	80.403
3339_33_1	THBS2	6:169415998	rs9346603	0.270035	0.0542004	6.48526e-07	78.6209
3339_33_1	THBS2	6:169739798	rs9393169	0.216725	0.0292723	1.5291e-13	89.0105
5939_42_3	TNFSF12	17:7310473	rs11078674	-0.217447	0.0209007	4.1258e-25	72.7776
5939_42_3	TNFSF12	17:7898615	rs11078725	0.177212	0.0202694	2.99861e-18	61.9636
5939_42_3	TNFSF12	17:7303502	rs112067230	-0.227866	0.0376088	1.46436e-09	48.4546
5939_42_3	TNFSF12	17:7264717	rs113113487	-0.196076	0.0457737	1.87107e-05	42.2112
5939_42_3	TNFSF12	17:7475159	rs1133249	-0.101684	0.0199573	3.60534e-07	44.7992
5939_42_3	TNFSF12	17:7092734	rs11652753	-0.102903	0.0229939	7.79058e-06	42.782
5939_42_3	TNFSF12	17:7004927	rs11653054	0.271536	0.0560622	1.3117e-06	43.9489
5939_42_3	TNFSF12	17:7264276	rs11654318	-0.088692	0.0191453	3.69684e-06	43.2693
5939_42_3	TNFSF12	17:7312676	rs11654918	0.183521	0.0215168	1.89461e-17	60.7089
5939_42_3	TNFSF12	17:6958690	rs116966909	0.201621	0.0403878	6.16085e-07	44.446
5939_42_3	TNFSF12	17:7887429	rs117066544	0.238138	0.0529108	6.91477e-06	42.8598
5939_42_3	TNFSF12	17:7046023	rs117132056	-0.202874	0.0363372	2.47909e-08	46.5711
5939_42_3	TNFSF12	17:7928453	rs117257895	0.437116	0.0821402	1.07054e-07	45.6014
5939_42_3	TNFSF12	17:7451081	rs117808447	0.702601	0.0717876	1.96734e-22	68.5443
5939_42_3	TNFSF12	17:7700687	rs118044889	0.355073	0.0582862	1.1936e-09	48.591
5939_42_3	TNFSF12	17:7221197	rs118077107	0.359349	0.0555087	1.04119e-10	50.2227
5939_42_3	TNFSF12	17:7606211	rs118081933	-0.474106	0.052792	3.66225e-19	63.3968
5939_42_3	TNFSF12	17:7173279	rs12449427	0.215548	0.0228371	5.49823e-21	66.2645
5939_42_3	TNFSF12	17:7625888	rs12451505	0.235105	0.0187352	1.27154e-35	89.5198
5939_42_3	TNFSF12	17:7336371	rs12946520	-0.196681	0.0189073	4.18558e-25	72.7677
5939_42_3	TNFSF12	17:7607019	rs12949541	-0.12952	0.0224326	8.1891e-09	47.3074
5939_42_3	TNFSF12	17:7545310	rs137883127	-0.716123	0.0878713	4.50223e-16	58.5564
5939_42_3	TNFSF12	17:7833157	rs141499938	-0.416452	0.0856523	1.19446e-06	44.0104
5939_42_3	TNFSF12	17:7463102	rs143094271	-0.351328	0.059794	4.46592e-09	47.711
5939_42_3	TNFSF12	17:7435823	rs144129583	0.622737	0.0459647	3.83851e-41	98.3876
5939_42_3	TNFSF12	17:7501022	rs148234406	0.490831	0.0772105	2.22685e-10	49.7135
5939_42_3	TNFSF12	17:7220033	rs149405554	-0.260451	0.047837	5.42505e-08	46.0516
5939_42_3	TNFSF12	17:7899833	rs149538276	-0.223014	0.0479524	3.38713e-06	43.3266
5939_42_3	TNFSF12	17:7194261	rs1634382	-0.195233	0.021079	2.84065e-20	65.142
5939_42_3	TNFSF12	17:7257455	rs17732672	-0.131317	0.0290775	6.43342e-06	42.907
5939_42_3	TNFSF12	17:7201753	rs17805277	0.152439	0.0274162	2.82504e-08	46.4844
5939_42_3	TNFSF12	17:7570978	rs17886760	-0.225705	0.0406724	3.00518e-08	46.4434
5939_42_3	TNFSF12	17:7904169	rs187834138	0.502362	0.0881319	1.26121e-08	47.0201
5939_42_3	TNFSF12	17:7511652	rs188889872	0.595534	0.0851453	2.99151e-12	52.6068
5939_42_3	TNFSF12	17:7315004	rs189310237	0.567468	0.0664671	1.76405e-17	60.7574
5939_42_3	TNFSF12	17:7949434	rs2072685	0.218456	0.0331979	5.13796e-11	50.6962
5939_42_3	TNFSF12	17:7412403	rs2228133	-0.166062	0.037811	1.14531e-05	42.5307
5939_42_3	TNFSF12	17:7110465	rs222855	-0.124405	0.0221881	2.16394e-08	46.6614
5939_42_3	TNFSF12	17:7413212	rs2269460	0.331186	0.018847	2.98897e-67	140.973
5939_42_3	TNFSF12	17:7728246	rs2279621	-0.16344	0.0192807	2.95628e-17	60.4063
5939_42_3	TNFSF12	17:7252148	rs2292067	0.122476	0.0197045	5.49653e-10	49.1091
5939_42_3	TNFSF12	17:7632621	rs2642162	0.206703	0.0188764	1.29521e-27	76.7466
5939_42_3	TNFSF12	17:7947039	rs34015108	-0.0955794	0.0201657	2.19577e-06	43.6106
5939_42_3	TNFSF12	17:7340864	rs34121192	-0.261571	0.0355774	2.24379e-13	54.3525
5939_42_3	TNFSF12	17:7546716	rs34547522	-0.405212	0.0193787	2.11998e-93	184.651
5939_42_3	TNFSF12	17:7077655	rs34632742	-0.403684	0.0931515	1.49359e-05	42.3578
5939_42_3	TNFSF12	17:7314656	rs35721044	0.272585	0.0231057	9.92222e-32	83.2975
5939_42_3	TNFSF12	17:7208373	rs35871815	-0.291328	0.0437187	2.93805e-11	51.0712
5939_42_3	TNFSF12	17:7233162	rs3809817	-0.11717	0.0200247	5.16802e-09	47.6138
5939_42_3	TNFSF12	17:7473457	rs4602096	-0.263809	0.0231794	1.13413e-29	80.018
5939_42_3	TNFSF12	17:7620702	rs4968206	-0.244614	0.0188849	8.31694e-38	93.0229
5939_42_3	TNFSF12	17:7461267	rs55725943	-0.216319	0.0337322	1.551e-10	49.9557
5939_42_3	TNFSF12	17:7206781	rs62059194	0.116035	0.0191886	1.57466e-09	48.4061
5939_42_3	TNFSF12	17:7729488	rs62059711	0.309107	0.026335	1.97994e-31	82.8189
5939_42_3	TNFSF12	17:7438687	rs62059793	0.798313	0.018146	0	694.11
5939_42_3	TNFSF12	17:7635265	rs62062612	-0.383891	0.0283312	3.7424e-41	98.4053
5939_42_3	TNFSF12	17:7524504	rs67603370	-0.188512	0.0417455	6.44476e-06	42.9058
5939_42_3	TNFSF12	17:7674850	rs7212989	-0.226709	0.0192604	1.34907e-31	83.0846
5939_42_3	TNFSF12	17:7498271	rs72827590	-0.692824	0.0282322	3.99102e-126	240.753
5939_42_3	TNFSF12	17:7009682	rs72837640	0.33473	0.0719108	3.32111e-06	43.3394
5939_42_3	TNFSF12	17:7053125	rs72837677	-0.096263	0.0201629	1.8516e-06	43.7225
5939_42_3	TNFSF12	17:7112250	rs72837699	-0.178165	0.0328243	5.95435e-08	45.9899
5939_42_3	TNFSF12	17:7258481	rs72840988	-0.0857456	0.0200369	1.90684e-05	42.1989
5939_42_3	TNFSF12	17:7812747	rs72841437	0.411733	0.0855906	1.54682e-06	43.8406
5939_42_3	TNFSF12	17:7781019	rs74439044	0.193088	0.0334585	8.32343e-09	47.2965
5939_42_3	TNFSF12	17:7316027	rs77983244	-0.240072	0.03129	1.99106e-14	55.9891
5939_42_3	TNFSF12	17:7565681	rs78496430	0.39544	0.0379562	3.55265e-25	72.8804
5939_42_3	TNFSF12	17:7455707	rs78608249	-0.524208	0.0194932	1.55363e-149	281.88
5939_42_3	TNFSF12	17:7870336	rs79473664	0.148753	0.0277096	8.2837e-08	45.7712
5939_42_3	TNFSF12	17:7676703	rs8066124	0.128011	0.0218748	5.14505e-09	47.6167
5939_42_3	TNFSF12	17:7394968	rs8069501	-0.285413	0.0401158	1.26855e-12	53.1845
5939_42_3	TNFSF12	17:7769688	rs8070084	-0.14104	0.0301034	2.86619e-06	43.436
5939_42_3	TNFSF12	17:7569698	rs8073498	0.355381	0.0186677	3.04609e-78	159.209
5939_42_3	TNFSF12	17:7435040	rs8073937	-0.51558	0.018242	6.13412e-164	307.603
5939_42_3	TNFSF12	17:7428892	rs9630723	-0.81774	0.0597761	6.70493e-42	99.6087
5939_42_3	TNFSF12	17:7322461	rs9900691	-0.505942	0.0201735	2.40218e-131	249.852
5939_42_3	TNFSF12	17:7289049	rs9904883	-0.139209	0.029045	1.68844e-06	43.783
6462_12_3	TIMP4	3:12067303	rs111259094	-0.408344	0.0739071	3.44828e-08	252.138
6462_12_3	TIMP4	3:12227307	rs111497521	0.309569	0.0554347	2.46066e-08	252.388
6462_12_3	TIMP4	3:12281202	rs112006356	0.353988	0.0527459	2.1294e-11	257.627
6462_12_3	TIMP4	3:11783494	rs112535132	-0.167049	0.0407941	4.28537e-05	246.935
6462_12_3	TIMP4	3:12477055	rs1152003	0.0890033	0.0188247	2.32537e-06	249.048
6462_12_3	TIMP4	3:12371377	rs116219174	-0.291048	0.0614065	2.19575e-06	249.089
6462_12_3	TIMP4	3:12489012	rs11716727	-0.174143	0.0202675	1.10462e-17	268.514
6462_12_3	TIMP4	3:12143636	rs146058284	-0.409404	0.0716283	1.15166e-08	252.949
6462_12_3	TIMP4	3:12134740	rs184262	-0.366437	0.0239003	5.84152e-52	329.493
6462_12_3	TIMP4	3:12319058	rs2920499	-0.0902574	0.0180931	6.27667e-07	250.005
6462_12_3	TIMP4	3:12281063	rs310757	0.16494	0.0178473	3.42332e-20	272.894
6462_12_3	TIMP4	3:12189968	rs3773364	0.283358	0.0226361	1.85584e-35	299.855
6462_12_3	TIMP4	3:12439329	rs4135273	0.222688	0.0470426	2.26062e-06	249.068
6462_12_3	TIMP4	3:12007910	rs438129	-0.114966	0.0219126	1.60933e-07	251.004
6462_12_3	TIMP4	3:12302208	rs62242087	-0.195459	0.0344275	1.43942e-08	252.784
6462_12_3	TIMP4	3:12391207	rs6802898	-0.270994	0.0276611	1.78966e-22	276.892
6462_12_3	TIMP4	3:12543452	rs78374458	-0.418046	0.0496275	4.63407e-17	267.429
4546_27_3	ADGRE2	19:14554605	rs111616506	-0.543701	0.0790476	6.75565e-12	129.687
4546_27_3	ADGRE2	19:14621066	rs111780764	0.158507	0.0314687	4.88452e-07	121.913
4546_27_3	ADGRE2	19:14509401	rs113962416	0.343713	0.0543999	2.85842e-10	127.069
4546_27_3	ADGRE2	19:14426461	rs117145845	-0.212357	0.0455561	3.21602e-06	120.622
4546_27_3	ADGRE2	19:14543532	rs117781811	0.298836	0.0340689	2.3335e-18	140.188
4546_27_3	ADGRE2	19:14831124	rs117940453	-0.365244	0.0763416	1.76147e-06	121.034
4546_27_3	ADGRE2	19:14466156	rs11882983	0.211626	0.0283406	9.50536e-14	132.682
4546_27_3	ADGRE2	19:14885614	rs12459485	0.0902545	0.0195155	3.83855e-06	120.502
4546_27_3	ADGRE2	19:14654795	rs144196512	0.324709	0.0724861	7.63371e-06	120.033
4546_27_3	ADGRE2	19:14491010	rs144852238	0.291728	0.0609165	1.72136e-06	121.049
4546_27_3	ADGRE2	19:14590026	rs145145957	-0.191819	0.0438621	1.24739e-05	119.7
4546_27_3	ADGRE2	19:14571479	rs148938303	0.172347	0.03426	5.04975e-07	121.89
4546_27_3	ADGRE2	19:14485261	rs16979607	0.244072	0.0299649	4.6676e-16	136.434
4546_27_3	ADGRE2	19:15113591	rs17297326	0.105583	0.0246306	1.84567e-05	119.434
4546_27_3	ADGRE2	19:14397361	rs187200143	0.259765	0.0579355	7.48902e-06	120.046
4546_27_3	ADGRE2	19:14979817	rs2214182	-0.109894	0.0214929	3.28007e-07	122.187
4546_27_3	ADGRE2	19:14526036	rs2420543	-0.18707	0.0345658	6.50355e-08	123.302
4546_27_3	ADGRE2	19:14437901	rs2420878	0.164951	0.0236771	3.63479e-12	130.122
4546_27_3	ADGRE2	19:14542360	rs34959523	-0.160823	0.0289326	2.8518e-08	123.871
4546_27_3	ADGRE2	19:14461028	rs375122042	0.40646	0.0917308	9.56612e-06	119.88
4546_27_3	ADGRE2	19:14505739	rs3826759	-0.266312	0.0240258	3.02025e-28	156.463
4546_27_3	ADGRE2	19:14420513	rs4926196	0.113874	0.0194083	4.69517e-09	125.122
4546_27_3	ADGRE2	19:14507633	rs67023356	0.332077	0.0205582	2.39495e-57	205.388
4546_27_3	ADGRE2	19:14501544	rs7260110	0.17394	0.0204999	2.76024e-17	138.436
4546_27_3	ADGRE2	19:14508964	rs7508244	-0.254117	0.0218607	7.24475e-31	160.809
4546_27_3	ADGRE2	19:14352247	rs75958212	0.107534	0.0188521	1.23213e-08	124.452
4546_27_3	ADGRE2	19:14435732	rs78084956	-0.211978	0.0390736	6.04672e-08	123.352
4546_27_3	ADGRE2	19:14542291	rs8104877	0.132386	0.0203553	8.54473e-11	127.912
4546_27_3	ADGRE2	19:14491673	rs888875	0.142047	0.0208897	1.16109e-11	129.308
9172_69_3	MMP8	11:102568799	rs11225380	-0.160673	0.023248	5.3624e-12	18.7305
2789_26_2	MMP7	11:102401633	rs11568819	0.495931	0.0366878	5.73674e-41	216.282
9172_69_3	MMP8	11:102401633	rs11568819	-0.21568	0.0389644	3.2543e-08	13.013
9172_69_3	MMP8	11:103021973	rs116672660	-0.486719	0.081587	2.59259e-09	14.6653
9172_69_3	MMP8	11:102598271	rs116934243	0.302972	0.04835	3.98761e-10	15.8928
9172_69_3	MMP8	11:102475136	rs117499439	0.277527	0.0480258	7.95168e-09	13.9324
9172_69_3	MMP8	11:102636374	rs12789483	-0.153763	0.0275591	2.53191e-08	13.1766
9172_69_3	MMP8	11:102453262	rs1784409	-0.102792	0.0200593	3.08951e-07	11.5506
9172_69_3	MMP8	11:102457122	rs1784450	-0.168352	0.0328414	3.06031e-07	11.5568
9172_69_3	MMP8	11:102501139	rs2509242	-0.153303	0.0292882	1.71934e-07	11.9307
9172_69_3	MMP8	11:102526610	rs2846714	0.198778	0.0230292	7.875e-18	27.6571
9172_69_3	MMP8	11:102584135	rs35231465	-0.92317	0.0639225	2.07012e-46	72.4162
9172_69_3	MMP8	11:102409527	rs4754851	0.0953	0.0217194	1.16707e-05	9.21141
9172_69_3	MMP8	11:102432478	rs4754857	0.107422	0.021741	8.00938e-07	10.9343
9172_69_3	MMP8	11:102401411	rs55701929	-0.497896	0.0866865	9.77614e-09	13.7974
2668_70_2	CAPN1	11:64931964	rs11227136	-0.121318	0.0209787	7.75697e-09	135.947
2668_70_2	CAPN1	11:64981587	rs11605632	0.115364	0.018078	1.90188e-10	138.543
2668_70_2	CAPN1	11:64938611	rs72932893	-0.214095	0.0428519	6.03458e-07	132.924
3290_50_2	CD109	6:74434815	rs112684493	0.147748	0.0291573	4.17136e-07	64.6683
3290_50_2	CD109	6:74705168	rs117224427	0.544217	0.0577602	6.4191e-21	86.3581
3290_50_2	CD109	6:74352915	rs117243860	-0.235686	0.0445	1.2288e-07	65.4844
3290_50_2	CD109	6:74197955	rs11756742	0.227187	0.0335215	1.35553e-11	71.6312
3290_50_2	CD109	6:74399126	rs117685246	0.409137	0.076283	8.50909e-08	65.7302
3290_50_2	CD109	6:74503897	rs118169915	0.35137	0.0690007	3.65921e-07	64.7557
3290_50_2	CD109	6:74293836	rs12197878	0.295751	0.0419042	1.90676e-12	72.9649
3290_50_2	CD109	6:74386809	rs12527829	-0.303662	0.0422823	7.82094e-13	73.5719
3290_50_2	CD109	6:74591885	rs1370439	-0.195152	0.0187369	3.66072e-25	93.1325
3290_50_2	CD109	6:73939361	rs141734398	-0.653093	0.0857576	3.08444e-14	75.7783
3290_50_2	CD109	6:74586574	rs145261698	-0.276261	0.0589361	2.83446e-06	63.3948
3290_50_2	CD109	6:74460705	rs147648070	-0.40912	0.0799397	3.19806e-07	64.8455
3290_50_2	CD109	6:74627410	rs149140300	-0.14278	0.0323345	1.02663e-05	62.5444
3290_50_2	CD109	6:74286672	rs150868515	0.402626	0.0884296	5.40377e-06	62.9679
3290_50_2	CD109	6:74517138	rs16884139	-0.364458	0.0409997	8.26681e-19	83.0049
3290_50_2	CD109	6:74627195	rs17767741	0.304999	0.0497737	9.55062e-10	68.7493
3290_50_2	CD109	6:74512687	rs1973483	0.520168	0.0171782	4.54829e-186	371.036
3290_50_2	CD109	6:74299423	rs2009789	0.0877792	0.0187057	2.76412e-06	63.4115
3290_50_2	CD109	6:74196290	rs2132143	-0.141445	0.0231432	1.0553e-09	68.682
3290_50_2	CD109	6:74164544	rs28576277	0.12056	0.0259136	3.3603e-06	63.2821
3290_50_2	CD109	6:74139277	rs311672	-0.107809	0.0185465	6.49485e-09	67.4571
3290_50_2	CD109	6:74648434	rs34176178	0.316157	0.060356	1.68353e-07	65.2739
3290_50_2	CD109	6:74484969	rs34331440	0.448022	0.0280607	4.2516e-56	143.471
3290_50_2	CD109	6:74443558	rs34714931	0.229177	0.0319635	8.51911e-13	73.5136
3290_50_2	CD109	6:74161740	rs34985291	-0.655434	0.0903948	4.73274e-13	73.9142
3290_50_2	CD109	6:74835325	rs4081330	0.106634	0.0235731	6.21278e-06	62.8757
3290_50_2	CD109	6:74473600	rs41265535	0.191335	0.0283714	1.70359e-11	71.476
3290_50_2	CD109	6:74497819	rs41266747	0.484122	0.0458365	8.01182e-26	94.189
3290_50_2	CD109	6:74527043	rs41307147	-0.365626	0.0441389	1.49614e-16	79.429
3290_50_2	CD109	6:74030036	rs517332	0.148956	0.0189635	4.80016e-15	77.051
3290_50_2	CD109	6:75005540	rs539781251	0.415133	0.0884588	2.75994e-06	63.4125
3290_50_2	CD109	6:74055200	rs55909294	-0.347122	0.0507078	8.47289e-12	71.9505
3290_50_2	CD109	6:74030485	rs62440562	-0.128015	0.0217958	4.52716e-09	67.7
3290_50_2	CD109	6:74017164	rs72945999	0.279704	0.0309934	2.4677e-19	83.8384
3290_50_2	CD109	6:74905201	rs72950536	0.345192	0.067016	2.6854e-07	64.9621
3290_50_2	CD109	6:74415032	rs72953378	-0.293918	0.0498887	4.06095e-09	67.7732
3290_50_2	CD109	6:74996347	rs74516767	0.463247	0.0828852	2.39639e-08	66.5796
3290_50_2	CD109	6:74623509	rs74540182	-0.590701	0.0749998	4.06152e-15	77.1654
3290_50_2	CD109	6:74643754	rs76088480	-0.310331	0.0670234	3.73965e-06	63.2113
3290_50_2	CD109	6:74442237	rs76245933	0.333821	0.0448833	1.18814e-13	74.8571
3290_50_2	CD109	6:74424575	rs77182302	-0.39412	0.0485997	6.24633e-16	78.4484
3290_50_2	CD109	6:74753145	rs77281163	-0.33603	0.0407959	2.20101e-16	79.164
3290_50_2	CD109	6:74585453	rs7757932	0.243876	0.0362473	1.89812e-11	71.4026
3290_50_2	CD109	6:74872260	rs7775725	0.128136	0.0196975	8.4666e-11	70.3884
3290_50_2	CD109	6:73953468	rs78545073	-0.25911	0.0429416	1.70655e-09	68.3576
3290_50_2	CD109	6:74543958	rs893301	-0.21675	0.0365487	3.20995e-09	67.9317
3290_50_2	CD109	6:73949519	rs9350493	-0.138477	0.0194272	1.15302e-12	73.3074
3290_50_2	CD109	6:74432636	rs9442951	0.356528	0.0183642	3.40132e-81	185.407
3290_50_2	CD109	6:74694400	rs9447089	0.217229	0.0250219	5.11198e-18	81.7501
8427_118_3	RSPO3	6:127212962	rs112988562	-0.306753	0.0351088	3.14947e-18	334.626
8427_118_3	RSPO3	6:127401978	rs12194820	0.129958	0.0208474	4.90122e-10	320.001
8427_118_3	RSPO3	6:127180738	rs12199006	0.158113	0.0279786	1.67562e-08	317.299
8427_118_3	RSPO3	6:127079341	rs1262554	-0.117797	0.0195606	1.83589e-09	318.988
8427_118_3	RSPO3	6:127010655	rs140076866	-0.471844	0.0754379	4.29075e-10	320.103
8427_118_3	RSPO3	6:127391849	rs151324268	0.223063	0.0481699	3.72948e-06	313.204
8427_118_3	RSPO3	6:127458826	rs17755538	0.15884	0.0281427	1.74587e-08	317.267
8427_118_3	RSPO3	6:127484628	rs17812492	-0.290563	0.0605146	1.61732e-06	313.833
8427_118_3	RSPO3	6:127365733	rs192550115	0.388611	0.06533	2.87874e-09	318.644
8427_118_3	RSPO3	6:127457001	rs2503115	-0.191964	0.0390311	8.99439e-07	314.276
8427_118_3	RSPO3	6:127208390	rs4897193	-0.132629	0.0174993	4.0748e-14	327.252
8427_118_3	RSPO3	6:127440047	rs577721086	0.336916	0.0333295	8.26062e-24	344.711
8427_118_3	RSPO3	6:127828362	rs608255	0.10139	0.0218642	3.61493e-06	313.228
8427_118_3	RSPO3	6:127356913	rs62437221	0.222834	0.0424772	1.61445e-07	315.576
8427_118_3	RSPO3	6:127465108	rs77495054	0.25046	0.0561115	8.22419e-06	312.611
8427_118_3	RSPO3	6:127463645	rs9285458	-0.326311	0.0168696	1.23842e-80	450.838
8427_118_3	RSPO3	6:127429240	rs9491693	0.209564	0.0178798	2.40225e-31	358.443
3580_25_8	SERPINA1	14:94852812	rs113040969	0.297734	0.0408662	3.6693e-13	47.9329
3580_25_8	SERPINA1	14:94841641	rs1243167	0.156919	0.0202171	9.97152e-15	50.3613
3580_25_8	SERPINA1	14:94847262	rs17580	-0.313054	0.04946	2.6611e-10	43.5208
3580_25_8	SERPINA1	14:94789192	rs1998057	-0.0826944	0.0190536	1.45043e-05	36.3268
3580_25_8	SERPINA1	14:94886210	rs55915868	0.105774	0.0202305	1.7744e-07	39.2078
3580_25_8	SERPINA1	14:94769081	rs7146221	-0.116947	0.0181672	1.32266e-10	43.9874
3580_25_8	SERPINA1	14:94918438	rs72692831	0.196022	0.0382053	2.98797e-07	38.8647
3449_58_2	SERPINA4	14:94918438	rs72692831	-0.25698	0.0391491	5.72727e-11	49.4462
3580_25_8	SERPINA1	14:94513607	rs74404892	0.216919	0.0406433	9.83281e-08	39.597
3580_25_8	SERPINA1	14:95008281	rs75764544	0.369895	0.0729051	4.03451e-07	38.6673
8953_47_3	HDGF	1:156693135	rs1133856	-0.239474	0.0432075	3.12582e-08	136.202
8953_47_3	HDGF	1:156727253	rs12039810	-0.278738	0.0202913	3.1462e-42	192.552
8953_47_3	HDGF	1:156815921	rs12064115	-0.159979	0.0347188	4.16262e-06	132.819
8953_47_3	HDGF	1:156421654	rs2477972	-0.121862	0.0282026	1.58154e-05	131.905
8953_47_3	HDGF	1:156800764	rs2768747	-0.211099	0.0414048	3.54261e-07	134.517
8953_47_3	HDGF	1:156690239	rs4661215	0.108702	0.0204321	1.07876e-07	135.341
8953_47_3	HDGF	1:156700845	rs7550297	0.128184	0.0197532	9.40162e-11	140.266
2789_26_2	MMP7	11:102401633	rs11568819	0.495931	0.0366878	5.73674e-41	216.282
9172_69_3	MMP8	11:102401633	rs11568819	-0.21568	0.0389644	3.2543e-08	13.013
2789_26_2	MMP7	11:102474467	rs1616349	0.154153	0.0236884	8.33416e-11	165.557
2789_26_2	MMP7	11:102479122	rs1784420	-0.0982232	0.0194786	4.74297e-07	159.442
2789_26_2	MMP7	11:102593821	rs553894019	0.613969	0.077156	2.1255e-15	173.135
2789_26_2	MMP7	11:102408205	rs7128808	-0.120965	0.0191114	2.66014e-10	164.73
2789_26_2	MMP7	11:102507395	rs72971702	0.184757	0.0350784	1.44116e-07	160.278
2789_26_2	MMP7	11:102404958	rs72982145	-0.24715	0.0325796	3.86555e-14	171.049
2789_26_2	MMP7	11:102420666	rs78379132	0.385415	0.0554655	4.12467e-12	167.702
12395_86_3	DARS2	1:173538221	rs12030536	-0.154673	0.0280322	3.59618e-08	27.661
12395_86_3	DARS2	1:173690161	rs79987399	-0.319	0.0538161	3.26588e-09	29.2401
2797_56_2	APOB	2:21241505	rs12713956	-0.176122	0.0382036	4.11862e-06	34.1061
2797_56_2	APOB	2:21239667	rs12720816	-0.087204	0.0193978	7.08457e-06	33.7533
2797_56_2	APOB	2:21136225	rs3923672	-0.110058	0.0233851	2.58569e-06	34.4095
2797_56_2	APOB	2:21484041	rs4542883	-0.168444	0.0329822	3.38443e-07	35.7402
2797_56_2	APOB	2:21259612	rs520354	0.221234	0.0187681	1.10802e-31	73.9295
2797_56_2	APOB	2:21320481	rs581998	0.138326	0.0199368	4.4403e-12	43.2031
2797_56_2	APOB	2:21477012	rs58298631	-0.0853859	0.0197331	1.5387e-05	33.2502
2797_56_2	APOB	2:21385318	rs77856692	0.174457	0.035782	1.11632e-06	34.9581
2797_56_2	APOB	2:21121464	rs78980904	0.141531	0.0214022	4.13474e-11	41.7115
8288_27_3	APOH	17:63731463	rs183583080	-0.255164	0.0543628	2.74986e-06	30.9992
8288_27_3	APOH	17:63904850	rs59637280	-0.0965291	0.0175373	3.88126e-08	33.7908
8288_27_3	APOH	17:63757175	rs6504346	-0.101788	0.0180855	1.91448e-08	34.2568
8288_27_3	APOH	17:64248378	rs7220290	0.122107	0.0257862	2.24321e-06	31.1318
8288_27_3	APOH	17:64242703	rs8064837	-0.121929	0.0173724	2.52169e-12	40.1956
8288_27_3	APOH	17:64126960	rs8065323	0.0983765	0.0173061	1.38154e-08	34.4721
8288_27_3	APOH	17:64157855	rs9895407	-0.493659	0.03847	3.80712e-37	79.1745
8409_3_3	RSPO2	8:109595712	rs1979443	0.091723	0.0191395	1.69304e-06	240.386
8409_3_3	RSPO2	8:109054016	rs2436999	-0.0915525	0.0186618	9.57543e-07	240.801
8409_3_3	RSPO2	8:109242303	rs676654	0.10332	0.0176286	4.87744e-09	244.673
9845_33_3	PARK7	1:7894880	rs228658	0.0992144	0.0184703	8.13558e-08	71.2828
9845_33_3	PARK7	1:8004440	rs34878017	0.166507	0.0243105	8.26184e-12	77.5087
8969_49_3	CD14	5:140317371	rs246073	0.0742445	0.017271	1.74798e-05	51.5187
8969_49_3	CD14	5:140006267	rs60745418	-0.160514	0.0174239	4.49533e-20	74.2105
8969_49_3	CD14	5:140006718	rs76148587	0.147802	0.0254113	6.36305e-09	56.7658
8969_49_3	CD14	5:139999730	rs78638091	-0.183903	0.0353016	1.96482e-07	54.4785
8969_49_3	CD14	5:139754227	rs79412572	-0.209283	0.0472769	9.7571e-06	51.9003
8969_49_3	CD14	5:140452494	rs810277	-0.076655	0.0166317	4.14104e-06	52.4631
14125_5_3	APOM	6:31597708	rs2736163	-0.400205	0.0517664	1.26618e-14	45.0699
13130_150_3	HK2	2:75044700	rs3100578	0.095396	0.0207618	4.43123e-06	52.4074
13130_150_3	HK2	2:75111057	rs3771756	-0.0906843	0.0193034	2.69501e-06	52.7347
5070_76_3	TNFRSF6B	20:62470580	rs6010676	0.135922	0.0281975	1.4727e-06	20.6967
5070_76_3	TNFRSF6B	20:62336258	rs6062497	0.119408	0.0194979	9.76655e-10	25.4875
5070_76_3	TNFRSF6B	20:62354572	rs7267230	0.163046	0.0365217	8.19606e-06	19.587
8992_1_3	TMEM2	9:74263775	rs6560221	-0.106746	0.019492	4.53773e-08	31.1578
