## Supplemental Table S8 to S15 for "Proteomic associations with forced expiratory volume – a Mendelian randomisation study" (part 1 of 2)

### Sheet: Table S8
SOMA	EGS	Beta	SE	p	n
11109_56_3	SVEP1	-154.189	23.8417	9.98e-11	1597
11178_21_3	SVEP1	-151.376	23.7851	1.96e-10	1597
8480_29_3	EFEMP1	-255.97	43.943	5.71e-09	1593
6379_62_3	ADAMTSL2	-200.686	37.9654	1.25e-07	1591
6605_17_3	IGFALS	187.59	36.6904	3.17e-07	1597
3396_54_2	REN	-83.705	16.753	5.84e-07	1597
3339_33_1	THBS2	-93.5204	18.8529	7.03e-07	1596
9282_12_3	CRISP2	144.138	29.5982	1.12e-06	1597
7655_11_3	NPPB	-64.2687	13.3445	1.46e-06	1597
3234_23_2	CCDC80	-133.322	27.8763	1.73e-06	1596
10514_5_3	PTGDS	-194.487	41.6097	2.95e-06	1591
2609_59_2	CST3	-174.649	37.7619	3.75e-06	1594
2211_9_6	TIMP1	-295.942	64.3651	4.27e-06	1589
11667_29_3	TNS2	-208.372	45.706	5.14e-06	1593
2938_55_2	APOE	216.211	48.4496	8.10e-06	1590
3079_62_2	RARRES2	-212.857	47.9974	9.22e-06	1594
4337_49_2	CRP	-50.6828	11.432	9.28e-06	1597
7211_2_3	RNASE1	-73.8599	16.7076	9.84e-06	1596
6390_18_3	NPS	249.488	56.7614	1.11e-05	1595
5312_49_3	APOE	270.662	62.054	1.29e-05	1589
12960_9_3	GCK	238.331	56.0478	2.12e-05	1594
13463_1_3	PXDN	-78.6439	18.5561	2.25e-05	1596
8403_18_3	FASN	-117.491	27.838	2.44e-05	1597
4297_62_3	SPON1	-144.558	34.3976	2.64e-05	1596
10702_1_3	COL28A1	-128.319	30.724	2.96e-05	1596
13660_76_3	ANGPT2	-112.5	26.9753	3.04e-05	1596
3758_63_3	PROC	184.216	44.2611	3.15e-05	1597
9755_19_3	DBNL	-185.307	44.5935	3.25e-05	1593
6462_12_3	TIMP4	-132.715	32.0503	3.46e-05	1597
11196_31_3	COL6A3	-137.767	33.2865	3.49e-05	1595
6075_61_3	HEXB	238.172	58.1252	4.18e-05	1594
3485_28_2	B2M	-133.058	32.6063	4.49e-05	1593
9191_8_3	TFF2	-136.164	33.4896	4.79e-05	1596
2278_61_4	TIMP2	-178.739	44.2393	5.34e-05	1592
6225_3_3	PRSS8	227.849	56.5083	5.53e-05	1595
8476_11_3	CHGA	-107.253	26.6705	5.79e-05	1597
2575_5_5	LEP	-73.8237	18.5845	7.12e-05	1597
13959_7_3	LAP3	-103.535	26.3225	8.38e-05	1594
8427_118_3	RSPO3	-181.068	46.0472	8.42e-05	1597
7179_69_3	NFASC	-189.467	48.2936	8.74e-05	1597
4549_78_2	FUT5	-82.6735	21.0813	8.79e-05	1597
14099_20_3	PSMA4	-82.0402	20.9337	8.89e-05	1597
13088_397_3	BTC	-155.142	39.6941	9.29e-05	1595
2937_10_2	APOE	117.586	30.3624	1.08e-04	1594
2436_49_4	CXCL16	-153.5	39.6364	1.08e-04	1596
4413_3_2	SLPI	-146.309	37.8061	1.09e-04	1595
5646_20_3	RNASE6	-97.8146	25.3052	1.11e-04	1597
2602_2_2	ANGPT2	-125.876	32.6275	1.14e-04	1597
11200_52_3	CD93	-169.388	44.1898	1.26e-04	1596
7131_207_3	CETP	-157.567	41.1443	1.28e-04	1596
14582_57_3	GDF11	192.147	50.2706	1.32e-04	1597
5704_74_3	GZMM	-131.307	34.4763	1.40e-04	1597
4155_3_2	TNC	-99.6618	26.2595	1.47e-04	1597
6506_54_3	TMED10	-147.083	38.7683	1.48e-04	1596
4374_45_2	GDF15	-94.7956	25.103	1.59e-04	1597
5717_2_3	CILP	-118.562	31.899	2.02e-04	1597
5015_15_1	PLA2G7	118.638	32.0783	2.17e-04	1596
14023_84_3	IBSP	163.795	44.4697	2.30e-04	1596
8357_43_3	SULT4A1	-80.7369	21.926	2.31e-04	1596
3362_61_2	CHRDL1	-124.404	33.8027	2.33e-04	1597
6236_51_3	CTHRC1	-269.216	73.2181	2.36e-04	1585
2789_26_2	MMP7	-92.7652	25.3381	2.51e-04	1596
4496_60_2	MMP12	-64.8976	17.7289	2.52e-04	1597
9851_9_3	FABP4	-76.7901	20.9782	2.52e-04	1597
2292_17_4	C9	-113.34	31.0775	2.65e-04	1597
10795_32_3	IL15	-95.4416	26.1834	2.67e-04	1596
10361_25_3	OAS1	-63.8145	17.5268	2.72e-04	1597
9326_33_3	ITIH2	198.553	54.5846	2.75e-04	1597
12549_33_3	HPGDS	141.563	38.9788	2.81e-04	1596
2960_66_2	CFP	194.586	53.6785	2.89e-04	1594
6380_23_3	MRPL58	-124.722	34.4162	2.90e-04	1590
7195_119_3	EPHA7	-211.621	58.5801	3.03e-04	1596
5000_52_1	LGALS3BP	-84.1169	23.3346	3.12e-04	1595
12374_8_3	PAFAH1B3	101.201	28.124	3.20e-04	1595
5034_79_1	PRSS2	-64.5008	17.9259	3.20e-04	1595
7083_74_3	MATN4	-106.056	29.5021	3.25e-04	1597
10518_14_3	IGSF9	-70.0242	19.516	3.33e-04	1594
6442_6_3	BAGE3	182.859	51.2995	3.64e-04	1596
13102_1_3	FAM3D	-108.137	30.3383	3.65e-04	1597
9756_6_3	TAGLN	-96.0375	26.95	3.66e-04	1597
8236_8_3	C18orf32	-69.6456	19.5864	3.77e-04	1596
4989_7_1	FGG	-85.0181	24.0132	3.99e-04	1596
2418_55_9	APOE	76.2648	21.5621	4.05e-04	1597
13986_6_3	LANCL1	106.727	30.2372	4.16e-04	1597
9226_6_3	TMUB2	-78.1724	22.1626	4.20e-04	1595
8802_24_3	UBE2J2	-80.1493	22.7288	4.21e-04	1597
8837_8_3	MFAP3L	158.716	45.1514	4.39e-04	1592
4920_10_1	LYZ	-89.1919	25.3738	4.40e-04	1593
3204_2_2	LTA4H	107.629	30.621	4.40e-04	1596
8484_24_3	LEP	-50.5744	14.3963	4.43e-04	1597
4907_56_1	FGA	-80.0863	22.8751	4.63e-04	1597
13098_93_3	VEGFD	-121.911	34.8325	4.65e-04	1597
14084_191_3	ICOS	-96.7247	27.6591	4.70e-04	1597
12426_19_3	MOB1A	137.255	39.2788	4.75e-04	1596
3737_6_3	CTSH	-167.847	48.071	4.80e-04	1597
13565_2_3	RBL2	-187.897	53.8733	4.87e-04	1596
5316_54_3	F2	185.624	53.372	5.05e-04	1593
5738_25_3	SFTPC	-113.296	32.5832	5.07e-04	1596
3152_57_1	TNFRSF1B	-120.579	34.7084	5.13e-04	1596
8484_8_3	LEP	-152.128	43.8873	5.28e-04	1594
3438_10_2	FSTL3	-105.821	30.6503	5.55e-04	1597
13731_14_3	C7	-174.814	50.6994	5.65e-04	1593
9021_1_3	HAVCR1	-54.7663	15.8924	5.69e-04	1597
7776_20_3	UNC5B	-128.489	37.5285	6.18e-04	1597
14073_31_3	HPX	278.516	81.5566	6.38e-04	1587
6387_61_3	DEFA5	-97.1006	28.5217	6.63e-04	1597
3213_65_2	NID1	-163.232	48.0075	6.74e-04	1596
11102_22_3	REG4	-77.7197	22.8594	6.74e-04	1597
8323_163_3	TFF3	-119.826	35.2954	6.86e-04	1597
2201_17_6	COL18A1	-114.128	33.6534	6.96e-04	1594
10819_108_3	FBLN1	-136.304	40.2521	7.09e-04	1592
2579_17_5	MMP9	-92.5334	27.3375	7.12e-04	1593
5496_49_3	SPON1	-116.771	34.5336	7.21e-04	1596
10823_19_3	ATRAID	-105.077	31.2021	7.58e-04	1596
11872_9_3	PCDHGB1	-54.4208	16.1707	7.64e-04	1597
5934_1_3	FTH1	36.062	10.756	8.00e-04	1597
6406_3_3	C15orf48	242.984	72.5012	8.04e-04	1592
7628_40_3	CRELD1	-115.614	34.5042	8.06e-04	1597
13114_50_3	LUM	-156.788	46.9037	8.29e-04	1591
3681_87_3	KLK14	224.445	67.1746	8.34e-04	1593
3216_2_2	PIGR	-77.9355	23.3447	8.42e-04	1597
4995_16_1	HPGD	158.41	47.5187	8.57e-04	1593
12577_100_3	FEN1	84.6918	25.4109	8.59e-04	1596
2836_68_2	LCN2	-73.5735	22.1486	8.94e-04	1595
8353_15_3	SCN2B	-55.9715	16.8919	9.21e-04	1597
9177_6_3	FAM3B	-141.033	42.5736	9.24e-04	1597
13066_42_3	EDC4	169.309	51.1218	9.27e-04	1592
5813_58_3	EPO	-77.1188	23.3306	9.48e-04	1596
12627_97_3	ATG7	136.632	41.3997	9.66e-04	1594
3195_50_2	GNLY	-75.6429	22.9205	9.66e-04	1597
4721_54_2	TFF3	-73.928	22.4125	9.72e-04	1596
7173_141_3	TMEM132C	-131.606	39.9824	9.96e-04	1594
8933_84_3	MEF2C	-95.184	28.933	1.00e-03	1595
11562_9_3	POLE2	-85.7188	26.0928	1.02e-03	1597
14150_7_3	IL36A	-61.5931	18.7504	1.02e-03	1596
8841_65_3	CILP2	101.2	30.8241	1.03e-03	1595
6561_77_3	LOC652493	143.085	43.8256	1.10e-03	1596
9508_104_3	COLQ	-95.686	29.3788	1.13e-03	1596
13117_232_3	CHKB	105.628	32.4588	1.14e-03	1597
12343_14_3	ACAP2	-120.698	37.0905	1.14e-03	1595
3644_5_4	DKKL1	170.813	52.5172	1.14e-03	1593
8060_7_3	NRG2	-91.6884	28.1971	1.15e-03	1597
8252_2_3	NOTUM	97.4781	30.05	1.18e-03	1597
3045_72_2	PTN	-104.24	32.2159	1.21e-03	1597
6260_14_3	FAM163A	-101.899	31.5535	1.24e-03	1595
7921_65_3	FJX1	-101.576	31.4551	1.24e-03	1597
14226_120_3	BHMT2	130.789	40.6165	1.28e-03	1596
5730_60_3	CXCL14	-125.151	38.9523	1.31e-03	1597
4982_54_1	PI3	-67.5114	21.0787	1.36e-03	1597
6546_41_3	DKK2	-93.0981	29.0917	1.37e-03	1597
9288_7_3	FKBP7	-114.945	35.9517	1.39e-03	1594
13027_20_3	CBX7	-96.1411	30.0962	1.40e-03	1594
8953_47_3	HDGF	-102.23	32.0156	1.41e-03	1597
11547_84_3	MUSK	-81.4438	25.5196	1.42e-03	1597
11354_21_3	PLCB1	-121.419	38.0525	1.42e-03	1596
8099_42_3	SPON2	-89.609	28.0994	1.43e-03	1596
13722_105_3	C9	-115.16	36.2178	1.47e-03	1597
5260_80_3	TYK2	-161.11	50.7067	1.49e-03	1595
7638_30_3	LMAN2	104.666	32.948	1.49e-03	1594
3320_49_2	IGFBP7	-119.761	37.9858	1.62e-03	1596
3633_70_5	NID2	-117.359	37.3166	1.66e-03	1595
3172_28_2	ARSB	151.137	48.391	1.79e-03	1594
9758_17_3	RPS4X	-89.322	28.6547	1.83e-03	1594
5246_64_3	PDE2A	175.274	56.2448	1.83e-03	1596
2753_2_2	C1QA	174.44	55.986	1.83e-03	1589
6495_14_3	EDN1	-263.099	84.4422	1.83e-03	1594
2961_1_2	PROC	154.451	49.8512	1.95e-03	1593
5963_9_3	DMKN	130.727	42.291	1.99e-03	1594
11364_18_3	MFN1	-119.594	38.704	2.00e-03	1596
6262_14_3	IL17RB	-133.821	43.3667	2.03e-03	1597
13101_60_3	SOST	-95.1237	30.8781	2.07e-03	1596
5508_62_3	CTSD	-68.0515	22.1051	2.08e-03	1594
11454_87_3	EIF3G	-96.5949	31.3854	2.09e-03	1596
9526_3_3	CLPSL1	-92.9774	30.3275	2.17e-03	1593
6947_4_3	ST3GAL6	94.3559	30.8027	2.19e-03	1595
11184_51_3	CHGA	-25.8503	8.43984	2.19e-03	1597
5728_60_3	FCRL1	76.5178	25.0059	2.21e-03	1592
7105_7_3	CABLES2	-136.435	44.5874	2.21e-03	1593
11561_32_3	RNF165	-62.3244	20.3771	2.22e-03	1597
7780_34_3	MZB1	-123.825	40.5658	2.27e-03	1597
6366_38_3	TXNDC15	-95.1369	31.2218	2.31e-03	1595
10082_251_3	NEFL	140.681	46.2247	2.34e-03	1593
2706_69_2	SERPINA7	187.742	61.8806	2.41e-03	1595
12466_7_3	HNRNPA1	-100.779	33.2762	2.46e-03	1596
5201_50_4	PDE9A	-104.318	34.4985	2.50e-03	1597
3727_35_1	PYY	-112.874	37.3343	2.50e-03	1596
5351_52_3	HNRNPA2B1	-99.6725	33.0899	2.59e-03	1597
2697_7_2	PF4	190.891	63.3984	2.60e-03	1591
3613_62_5	FCN1	-110.025	36.557	2.62e-03	1596
6217_23_3	QSOX1	-234.356	77.9048	2.63e-03	1594
3057_55_1	WISP1	134.82	44.8196	2.63e-03	1595
6035_2_3	ST6GAL1	-141.939	47.2571	2.67e-03	1596
13933_276_3	NAB1	134.05	44.7061	2.71e-03	1596
4891_50_1	GCG	-64.3368	21.479	2.74e-03	1597
10552_88_3	KLRC4	87.0842	29.1195	2.78e-03	1593
5635_66_3	TREM2	-77.9109	26.2171	2.96e-03	1597
4801_13_3	LPO	-101.719	34.273	3.00e-03	1596
14105_5_3	SERPINA4	185.534	62.6169	3.05e-03	1597
5690_49_3	TUFT1	136.239	46.0366	3.08e-03	1592
12923_51_3	KRT17	89.8209	30.3602	3.09e-03	1595
14114_18_3	PIANP	-80.4721	27.2118	3.10e-03	1597
6998_106_3	ASPH	-155.084	52.4424	3.10e-03	1597
3509_1_1	CCL15	-93.9101	31.7693	3.12e-03	1597
5491_12_3	SPOCK2	-107.382	36.3318	3.12e-03	1595
12988_49_3	EWSR1	-104.237	35.2923	3.14e-03	1595
10424_31_3	NPDC1	-133.679	45.3168	3.18e-03	1590
14086_11_3	SMPDL3A	51.9697	17.6244	3.19e-03	1597
3504_58_2	HAMP	27.2465	9.30201	3.40e-03	1597
11215_6_3	CDH15	-122.031	41.7327	3.45e-03	1589
5620_13_3	PAM	-109.939	37.6638	3.51e-03	1595
8235_48_3	CHGB	-82.0804	28.1202	3.51e-03	1597
5879_51_3	DCTN2	-181.251	62.1704	3.55e-03	1595
3657_74_3	PPP3R1	197.743	67.8361	3.56e-03	1592
13465_5_3	RCAN1	148.371	50.9309	3.58e-03	1595
10391_1_3	ANGPTL3	-70.3369	24.1566	3.59e-03	1597
4129_72_1	CFB	-162.972	55.9817	3.60e-03	1597
11205_10_3	ITGB7	-71.4236	24.5523	3.63e-03	1597
8921_139_3	PABPN1	-81.4802	28.0202	3.64e-03	1597
10427_2_3	KCNE2	-57.2352	19.6897	3.65e-03	1597
13447_42_3	SPRN	109.726	37.7475	3.65e-03	1597
12478_15_3	RPL30	-64.6172	22.2372	3.66e-03	1593
6439_59_3	C14orf93	130.064	44.7891	3.69e-03	1592
2755_8_2	C3	170.487	58.7287	3.70e-03	1591
7898_29_3	MDM1	-131.496	45.3015	3.70e-03	1595
3422_4_2	CCNB1	256.146	88.2581	3.71e-03	1582
7231_37_3	TMPRSS11A	-81.2663	28.0698	3.79e-03	1596
14054_17_3	IL15RA	-95.5706	33.0482	3.83e-03	1597
5691_2_3	CRISPLD2	-54.2009	18.8264	3.99e-03	1595
3178_5_2	CTSC	218.49	75.9923	4.04e-03	1582
8646_61_3	LRRTM4	-132.393	46.0674	4.05e-03	1595
6543_182_3	PRLH	156.325	54.4219	4.07e-03	1586
14102_6_3	GNLY	-61.7327	21.5238	4.13e-03	1597
12488_9_3	MCTS1	-92.16	32.1515	4.15e-03	1596
10069_2_3	PIN1	-132.46	46.2351	4.17e-03	1596
10615_18_3	MPZ	-106.389	37.2036	4.24e-03	1595
13022_20_3	TP53I11	63.3896	22.2013	4.30e-03	1595
8032_23_3	MCCD1	-64.4575	22.5781	4.31e-03	1595
7881_244_3	PARP16	117.959	41.3261	4.31e-03	1593
8424_269_3	CTNNB1	109.501	38.3699	4.32e-03	1591
12357_41_3	SNAP29	111.092	38.9526	4.34e-03	1596
5632_6_3	CRTAC1	87.7971	30.8117	4.38e-03	1592
12453_161_3	NXF1	-127	44.626	4.43e-03	1594
5011_11_1	NAMPT	-82.3797	28.9981	4.50e-03	1596
3173_49_2	NAAA	53.0156	18.676	4.53e-03	1596
8288_27_3	APOH	165.872	58.4399	4.53e-03	1592
8479_4_3	MMP10	-55.1611	19.4408	4.55e-03	1597
14283_12_3	RAB14	169.694	59.8896	4.60e-03	1591
2625_53_4	HSP90AA1	-123.972	43.7736	4.62e-03	1597
4157_2_1	F2	92.6504	32.7191	4.63e-03	1597
5494_52_3	SNRPF	171.231	60.5883	4.71e-03	1594
11185_145_3	GCH1	-144.506	51.1366	4.71e-03	1594
8312_139_3	CMPK1	-100.171	35.4509	4.72e-03	1597
6913_189_3	HMGB2	-75.1317	26.609	4.75e-03	1597
14109_15_3	CCL15	-82.5352	29.3472	4.92e-03	1596
14153_8_3	EFNA3	-77.1042	27.4191	4.92e-03	1596
6060_2_3	PIP	-110.944	39.5665	5.05e-03	1597
13629_25_3	ATG4B	109.95	39.2147	5.05e-03	1592
14759_149_3	CDH1	-140.941	50.4123	5.18e-03	1596
2614_28_2	EFNA4	-140.75	50.3857	5.21e-03	1595
8464_31_3	RSPO4	-120.594	43.2778	5.33e-03	1597
5112_73_3	CD200	95.915	34.446	5.36e-03	1595
12709_63_3	H1FX	-54.6217	19.6371	5.41e-03	1597
5701_81_3	CLEC3B	169.307	60.9017	5.44e-03	1588
8042_88_3	SPINK9	81.2785	29.2721	5.49e-03	1597
14156_33_3	YWHAB	-127.311	45.8577	5.50e-03	1596
14663_44_3	RNF8	123.149	44.377	5.52e-03	1596
4482_66_2	C5	-152.669	55.0678	5.56e-03	1587
12860_7_3	ARPP21	88.2626	31.842	5.57e-03	1596
11369_23_3	ADH5	-119.507	43.1373	5.60e-03	1594
10056_5_3	FOXM1	-133.105	48.1605	5.71e-03	1596
8783_216_3	MAVS	-96.3531	34.8958	5.76e-03	1597
9302_90_3	GADD45GIP1	-125.962	45.6231	5.76e-03	1591
13532_25_3	CNEP1R1	-144.873	52.5192	5.81e-03	1590
6990_44_3	SDF2L1	-105.334	38.2316	5.87e-03	1596
3060_43_2	C9	-98.3558	35.6987	5.87e-03	1597
5650_9_3	PDIA6	-133.051	48.3187	5.89e-03	1597
6086_15_3	CHRDL2	-83.1861	30.2587	5.97e-03	1596
10798_4_3	CD300E	114.923	41.8382	6.02e-03	1593
14029_42_3	COPS2	101.7	37.1329	6.17e-03	1597
9450_18_3	CDK2AP1	101.052	36.9047	6.18e-03	1593
6300_14_3	RLN1	-57.6768	21.084	6.23e-03	1597
8055_33_3	DGCR2	-89.1107	32.6225	6.30e-03	1595
10370_21_3	STAT1	-97.0643	35.5566	6.34e-03	1594
12457_10_3	ADI1	149.28	54.7727	6.42e-03	1593
14268_4_3	SRXN1	155.268	57.0069	6.46e-03	1588
5715_4_3	ABHD14A	-89.7238	32.9763	6.51e-03	1595
5031_10_1	SPTAN1	-70.7063	25.9898	6.52e-03	1595
2677_1_1	EGFR	129.851	47.7434	6.53e-03	1595
9172_69_3	MMP8	-45.5826	16.7775	6.59e-03	1597
12501_10_3	TBCA	71.8199	26.4862	6.70e-03	1596
13961_18_3	KIF3A	213.062	78.8908	6.92e-03	1591
9524_46_3	SPATA31D4	-84.7204	31.3765	6.93e-03	1597
9187_2_3	HMGN1	-104.422	38.7201	7.00e-03	1591
10866_60_3	PPP4R3A	-108.506	40.2746	7.06e-03	1596
11175_45_3	LPCAT2	-190.887	70.864	7.07e-03	1593
11646_4_3	CHST9	-73.4461	27.2754	7.09e-03	1597
9045_3_3	SLC27A2	131.631	48.9109	7.12e-03	1594
8776_10_3	ERLIN1	188.623	70.145	7.17e-03	1586
6934_8_3	DEFB131	-70.6332	26.282	7.20e-03	1597
4965_27_1	ATP5B	133.486	49.7184	7.26e-03	1593
2381_52_4	C5	-183.742	68.4455	7.26e-03	1593
11320_29_3	CHFR	112.059	41.753	7.28e-03	1597
11464_9_3	RELB	188.675	70.3156	7.29e-03	1585
5115_31_3	RELT	-90.7699	33.8523	7.33e-03	1596
2630_12_2	IL1RAP	70.4652	26.286	7.35e-03	1596
8005_1_3	MXRA7	-71.8727	26.8193	7.36e-03	1597
13613_23_3	AK5	-72.769	27.1557	7.37e-03	1596
12351_25_3	STAT1	-79.1451	29.5366	7.37e-03	1595
3656_9_1	CDH12	-61.9144	23.1591	7.51e-03	1596
7167_102_3	VAPA	-100.965	37.8309	7.61e-03	1597
4712_28_2	APOD	158.791	59.6484	7.76e-03	1596
12875_28_3	UBTD2	-158.98	59.7261	7.77e-03	1593
10464_6_3	ANTXR1	109.617	41.2186	7.83e-03	1596
2950_57_2	IGFBP4	-126.058	47.5535	8.03e-03	1594
7967_38_3	POTEM	-57.2006	21.6068	8.11e-03	1594
12448_246_3	NMT1	-74.489	28.2212	8.30e-03	1596
8369_102_3	DAG1	-106.087	40.239	8.38e-03	1596
4127_75_1	C6	146.621	55.6236	8.39e-03	1593
12475_48_3	CLIC5	87.9649	33.3716	8.39e-03	1595
7012_35_3	VNN2	-91.0827	34.6323	8.54e-03	1597
11248_43_3	UROS	-83.9769	31.9378	8.55e-03	1597
11593_21_3	CXCL9	-124.631	47.4034	8.56e-03	1588
5490_53_3	SPOCK1	145.524	55.3703	8.58e-03	1594
3802_50_1	CST4	48.5292	18.4869	8.66e-03	1596
7195_12_3	EPHA7	-110.103	41.9879	8.74e-03	1596
5001_6_2	SCGB2A1	131.208	50.0942	8.81e-03	1588
14144_3_3	HIST3H2A	-124.617	47.5797	8.82e-03	1593
12682_5_3	KYAT3	-46.4203	17.8155	9.17e-03	1596
10753_31_3	ADAM7	73.5567	28.2382	9.19e-03	1594
12532_28_3	CDC34	123.613	47.5454	9.33e-03	1593
11647_6_3	FZD10	149.799	57.8716	9.64e-03	1587
2975_19_2	CTGF	85.8478	33.1719	9.65e-03	1594
3294_55_2	CFC1	136.066	52.5987	9.69e-03	1595
5716_49_3	CSAG1	-94.9567	36.7371	9.74e-03	1596
3893_55_2	MSLN	87.1054	33.7556	9.87e-03	1594
7099_33_3	FSTL5	90.2073	34.9783	9.91e-03	1596
5692_79_3	TNF	-93.6339	36.3451	9.99e-03	1595
12707_26_3	DPYSL3	78.8435	30.6194	0.01	1593
11285_8_3	CD34	-138.013	53.6116	0.01	1594
8356_88_3	OXT	-41.3568	16.0916	0.01	1597
13940_19_3	IFI16	-62.8679	24.4762	0.01	1597
4930_21_1	STC1	-84.1224	32.7533	0.01	1597
11391_69_3	MVK	95.0828	37.0519	0.01	1595
12706_2_3	CDC42BPA	-160.215	62.4467	0.01	1591
8956_96_3	SCARF2	-108.882	42.4528	0.01	1594
11608_5_3	MAP1LC3B	-186.889	72.9682	0.01	1590
10852_114_3	HNRNPDL	-79.3423	30.9806	0.01	1592
3700_15_4	IGHG1	-113.941	44.4965	0.01	1594
11214_40_3	DNAJB9	-135.523	53.028	0.011	1593
6969_14_3	WFDC5	-89.8057	35.1425	0.011	1596
8304_50_3	TNFRSF11B	-88.2039	34.5763	0.011	1596
3484_60_2	AGT	105.329	41.3246	0.011	1592
8957_72_3	ERLEC1	-139.102	54.585	0.011	1595
12720_71_3	UBQLN4	-107.401	42.2857	0.011	1596
9353_8_3	LIPF	-57.8878	22.7973	0.011	1594
11330_15_3	CSNK2B	138.87	54.7154	0.011	1589
8028_22_3	SPINK5	-153.226	60.4315	0.011	1593
7184_13_3	CEACAM7	118.367	46.6999	0.011	1596
6919_3_3	HBZ	140.901	55.6398	0.011	1592
2851_63_3	C5	-86.6699	34.2339	0.011	1596
3590_8_3	C1S	-169.55	66.9997	0.011	1596
6284_7_3	FAM150B	-106.538	42.1252	0.011	1594
8418_30_3	CTNNB1	99.8394	39.5122	0.012	1589
13228_75_3	MDM2	160.105	63.3725	0.012	1591
3487_32_2	CXCL13	-50.2172	19.8784	0.012	1596
6583_67_3	SERPINA10	93.4213	36.9849	0.012	1586
8983_7_3	GOLM1	-73.6725	29.1755	0.012	1595
9969_8_3	SLC22A16	93.9628	37.2746	0.012	1596
4276_10_2	PEBP1	-82.631	32.8489	0.012	1593
4135_84_2	IGHE	-18.3228	7.28979	0.012	1597
2835_1_4	XRCC6	-134.251	53.452	0.012	1591
3821_28_1	MAPKAPK5	83.2581	33.1635	0.012	1589
8053_16_3	DNAJB14	-85.6728	34.1296	0.012	1597
4480_59_2	C3	-44.4686	17.7172	0.012	1596
5741_55_3	RNASE3	-42.5142	16.9538	0.012	1597
14254_27_3	PTPN4	-138.096	55.1748	0.012	1593
14097_86_3	CHST15	-106.732	42.7065	0.012	1597
9016_12_3	NR1H2	138.585	55.4885	0.013	1595
11838_130_3	PIEZO1	-53.5311	21.4469	0.013	1594
7925_18_3	SMCO2	-56.5531	22.6816	0.013	1594
5070_76_3	TNFRSF6B	-117.5	47.1284	0.013	1596
9253_52_3	ABO	-32.7028	13.1274	0.013	1597
14337_1_3	TRAPPC3	-88.6418	35.6016	0.013	1594
8785_1_3	ARMC5	77.2682	31.0653	0.013	1595
7893_19_3	OLR1	-82.1844	33.0482	0.013	1597
2683_1_2	C3	-89.913	36.2592	0.013	1595
13388_57_3	PCSK1	-100.25	40.4384	0.013	1596
6941_11_3	SUMF1	-93.9037	37.8893	0.013	1596
10938_13_3	CD58	127.803	51.6077	0.013	1585
9849_13_3	APEX1	-58.1462	23.4956	0.013	1596
7919_278_3	FAM3D	-61.6776	24.9529	0.013	1595
8402_22_3	CYTL1	-57.3429	23.2175	0.014	1596
12869_68_3	DDX6	-87.2869	35.3494	0.014	1595
7056_16_3	SLC3A2	58.8221	23.8536	0.014	1596
8852_10_3	SUN3	45.7846	18.5905	0.014	1596
2797_56_2	APOB	52.4258	21.3176	0.014	1596
8080_24_3	MSMP	-58.9146	23.9599	0.014	1596
12705_9_3	HERC1	72.7425	29.5865	0.014	1592
9002_36_3	SERPINA11	-125.355	50.9921	0.014	1584
13501_10_3	SLC35G2	89.0002	36.2087	0.014	1596
5756_66_3	PAPPA2	-194.245	79.0292	0.014	1595
10372_18_3	STAT6	-83.432	33.9476	0.014	1596
10731_10_3	HS3ST5	90.9981	37.0389	0.014	1592
2763_66_2	FGF20	133.276	54.2816	0.014	1592
3329_14_2	PGLYRP1	-42.4919	17.3105	0.014	1597
11462_8_3	RBFOX2	-102.225	41.6562	0.014	1597
8048_9_3	FTMT	-64.4102	26.2499	0.014	1595
11160_56_3	RNF122	205.083	83.6021	0.014	1592
8903_1_3	COX6C	-111.794	45.6426	0.014	1597
5238_26_3	PPIE	-53.149	21.7068	0.014	1596
6039_24_3	CRHBP	-97.5309	39.8629	0.014	1596
3197_70_2	IDE	77.3681	31.6325	0.014	1597
11949_25_3	EGF	45.0382	18.4374	0.015	1594
8065_245_3	PATE4	-62.7783	25.704	0.015	1596
10910_6_3	CEACAM4	-56.0806	22.9823	0.015	1596
6213_10_3	CGB7	-89.5274	36.6943	0.015	1592
11709_29_3	CPT1B	87.1711	35.7551	0.015	1596
13124_20_3	ISLR2	-108.039	44.3509	0.015	1594
11505_1_3	CD38	-74.5363	30.6695	0.015	1595
7778_104_3	CARD19	-153.909	63.3955	0.015	1596
4234_8_2	IL1RL1	-48.833	20.1222	0.015	1596
11480_1_3	ALDH3A1	-61.8253	25.4764	0.015	1596
5030_52_1	SIRT2	85.7177	35.3569	0.015	1594
12630_8_3	ARFIP2	69.9259	28.893	0.016	1595
10880_38_3	FAM163B	-178.024	73.6984	0.016	1593
3503_4_2	ITGA1	-92.3334	38.2586	0.016	1597
11442_1_3	DNER	-38.3313	15.8863	0.016	1597
12401_3_3	STAMBPL1	287.174	119.057	0.016	1589
9013_60_3	NTN1	-115.53	47.9071	0.016	1597
3035_80_2	IL19	-84.306	34.9899	0.016	1595
14205_6_3	HEXIM2	-104.683	43.4959	0.016	1594
5843_60_3	EHMT2	86.5783	35.9736	0.016	1596
2658_27_1	NTRK3	79.3901	33.0209	0.016	1596
6593_5_3	GALNT3	-117.339	48.8457	0.016	1590
14038_130_3	CST7	-35.412	14.7477	0.016	1597
4707_50_2	SFN	-107.28	44.7317	0.016	1595
3322_52_2	LRIG3	116.808	48.7065	0.016	1593
11328_9_3	USB1	-129.047	53.8434	0.017	1595
7008_13_3	EVA1C	-157.559	65.7612	0.017	1597
9294_45_3	MFAP2	-83.0689	34.7464	0.017	1596
12796_44_3	NUDT3	-67.5056	28.2409	0.017	1596
12332_7_3	EEF2K	-111.959	46.8517	0.017	1595
2987_37_3	HIST1H1C	-49.5883	20.7519	0.017	1597
5581_28_3	FGL1	-32.1201	13.457	0.017	1597
9345_436_3	WFDC13	115.379	48.4353	0.017	1581
14125_5_3	APOM	67.2556	28.2376	0.017	1596
10054_3_3	GAN	70.5559	29.6595	0.017	1596
10754_113_3	PROK2	-41.9875	17.656	0.017	1597
2843_13_2	SPINT2	109.45	46.0998	0.018	1595
12515_45_3	UCK2	57.3439	24.1646	0.018	1596
12587_65_3	ARL2	57.1989	24.1062	0.018	1596
7787_25_3	LILRA5	-94.7885	39.984	0.018	1596
12507_16_3	ITPKC	106.023	44.7408	0.018	1596
12991_49_3	CUL9	-61.8454	26.1061	0.018	1595
12612_37_3	PSMB1	-77.1495	32.6111	0.018	1593
5766_6_3	RSPO4	-88.0304	37.2372	0.018	1596
9088_20_3	SLC9B2	-49.7684	21.0542	0.018	1597
10572_65_3	CST8	-173.469	73.4398	0.018	1594
9185_15_3	TFF1	-40.147	17.0014	0.018	1597
9040_144_3	EPDR1	-102.767	43.5605	0.018	1595
10605_22_3	APMAP	123.521	52.4156	0.018	1593
13441_30_3	DIXDC1	74.7375	31.7437	0.019	1596
4900_8_1	C3	-57.8298	24.6026	0.019	1592
7784_1_3	KNG1	-146.194	62.2089	0.019	1592
10620_21_3	MSMB	-42.5954	18.1339	0.019	1597
9304_27_3	FSTL1	150.87	64.4221	0.019	1594
9347_13_3	ITFG1	-52.2279	22.3038	0.019	1596
2867_52_2	AKT1	106.167	45.3395	0.019	1597
12554_10_3	RAD51D	97.7309	41.7381	0.019	1595
10639_1_3	HLA-DMA	-84.4591	36.0871	0.019	1596
9971_5_3	CSMD2	-138.049	58.9852	0.019	1595
9245_1_3	KIR2DL4	67.2019	28.7172	0.019	1595
5675_6_3	PRELP	-56.1584	24.0534	0.02	1595
9937_7_3	GJA1	-67.8966	29.1045	0.02	1596
9416_77_3	CPM	-84.0807	36.0878	0.02	1596
2730_58_2	MICA	-47.0819	20.2118	0.02	1593
8950_4_3	CLCA2	149.442	64.159	0.02	1586
5644_60_3	RNASE4	-87.9278	37.7759	0.02	1596
10659_49_3	MUC4	-55.0992	23.6753	0.02	1593
11493_169_3	DYNLL2	-92.974	39.9665	0.02	1597
11315_148_3	PPM1D	-92.4702	39.7583	0.02	1596
2652_15_1	PLAUR	-92.2996	39.7364	0.02	1596
8702_42_3	OSCAR	-101.402	43.6806	0.02	1596
11161_5_3	SPG20	-106.515	45.9277	0.02	1596
3514_49_2	PRTN3	-46.4691	20.0512	0.02	1597
3310_62_1	FCGR2B	-29.4856	12.7242	0.02	1597
8095_213_3	PPIF	-50.4458	21.8187	0.021	1597
3186_2_2	C2	-119.958	51.8843	0.021	1596
9993_11_3	ZNF264	-74.4634	32.2101	0.021	1595
9256_78_3	NPTX1	-110.112	47.6452	0.021	1597
10668_5_3	STX4	-90.5473	39.2547	0.021	1596
4905_63_1	COTL1	147.741	64.1948	0.021	1594
12783_29_3	HNRNPM	-118.002	51.292	0.021	1597
6207_10_3	PSAP	80.1484	34.8461	0.021	1596
11121_56_3	VWC2	-83.5595	36.388	0.022	1594
12373_73_3	TRA2B	-75.8719	33.0662	0.022	1594
14593_152_3	FAM210A	84.4732	36.8338	0.022	1597
9221_6_3	ITPRIPL1	-82.9013	36.1602	0.022	1593
5404_53_3	TNFRSF21	-78.1079	34.0757	0.022	1597
7763_25_3	CDH11	114.775	50.0848	0.022	1586
13595_20_3	THTPA	60.2717	26.3488	0.022	1595
11297_54_3	NOTCH2	-51.7209	22.6381	0.022	1597
3437_80_3	FLT3	149.137	65.2945	0.022	1588
13597_20_3	RAB31	-56.4493	24.7269	0.022	1596
9910_9_3	MTAP	176.718	77.4093	0.022	1590
3206_4_2	LYVE1	-110.499	48.4093	0.022	1587
14324_52_3	SMC3	-63.0165	27.6122	0.022	1596
7202_107_3	SEMA6C	-77.9156	34.1408	0.022	1593
9838_4_3	SMAD1	117.996	51.7139	0.023	1594
3421_54_2	TNFSF8	170.346	74.7817	0.023	1583
3316_58_1	SERPIND1	-94.8587	41.7013	0.023	1594
2692_74_2	PLA2G2A	-33.5254	14.739	0.023	1597
3000_66_1	MBL2	-29.8097	13.1108	0.023	1597
11851_21_3	TREM2	-99.0667	43.6501	0.023	1595
14021_81_3	MED4	107.161	47.2228	0.023	1592
13937_75_3	CAND1	-98.9901	43.6535	0.023	1595
10022_207_3	POLH	-59.268	26.1433	0.023	1597
5739_75_3	KRTDAP	91.4497	40.3535	0.023	1597
4163_5_2	H2AFZ	-71.1544	31.4036	0.023	1596
8019_73_3	STMN3	-67.6235	29.8497	0.023	1597
2580_83_2	MPO	-65.4643	28.9087	0.024	1593
3799_11_2	CA3	-39.7415	17.5576	0.024	1597
12677_164_3	FLII	-101.396	44.8124	0.024	1594
4414_69_2	SFTPD	-29.2858	12.9483	0.024	1597
3007_7_2	SIGLEC9	-64.3114	28.4417	0.024	1596
8878_48_3	YTHDC1	-96.3162	42.5962	0.024	1596
10781_19_3	CLEC4G	112.22	49.6361	0.024	1595
11096_57_3	N6AMT1	99.5066	44.0475	0.024	1596
2475_1_3	KIT	70.2609	31.1017	0.024	1597
11217_16_3	CTBP1	-51.2411	22.6918	0.024	1596
12574_36_3	EDN2	-66.8182	29.5929	0.024	1597
13112_179_3	FSTL1	-103.985	46.0878	0.024	1596
12742_160_3	TMEM8B	67.8472	30.0836	0.024	1597
2643_57_2	CDH3	114.88	50.9559	0.024	1594
10428_1_3	KIR2DS2	106.201	47.1783	0.024	1593
7014_27_3	LRRC19	-59.0073	26.2369	0.025	1594
6294_11_3	BAGE2	-78.8106	35.0525	0.025	1596
10070_22_3	PLCG2	-73.4651	32.7356	0.025	1594
13748_4_3	CCL8	-44.9008	20.0083	0.025	1594
5707_55_3	ELK3	-105.351	46.9463	0.025	1596
5139_32_3	UNC5C	-82.423	36.7545	0.025	1597
10699_52_3	SIGLEC10	-73.0551	32.6139	0.025	1596
6027_31_3	RLN3	112.613	50.2966	0.025	1590
10462_14_3	INSL5	-51.1935	22.8788	0.025	1597
9199_6_3	UBE2G2	-149.139	66.6584	0.025	1593
14132_21_3	HHLA2	101.332	45.3068	0.025	1589
14696_45_3	TPSB2	-71.0387	31.7634	0.025	1597
11918_54_3	STOX1	-100.411	44.9143	0.025	1589
8044_90_3	XG	-82.0506	36.7048	0.025	1595
9790_28_3	BRSK2	-67.2167	30.0798	0.025	1590
10438_19_3	CSF2RA	-133.681	59.8774	0.026	1597
10576_7_3	PLXDC2	-111.972	50.2103	0.026	1597
10023_32_3	VDR	182.951	82.0587	0.026	1590
13747_9_3	CA6	51.0012	22.8857	0.026	1597
13954_9_3	GNPNAT1	-84.9418	38.1675	0.026	1592
5355_69_3	TNFSF14	-110.295	49.5738	0.026	1591
9348_1_3	C1RL	-122.632	55.1505	0.026	1588
5272_55_2	SHC1	-47.5871	21.4257	0.026	1596
5360_9_2	AKT2	-77.7768	35.0328	0.026	1596
4469_78_2	CHST15	-91.2583	41.1125	0.026	1597
2846_24_2	RPS27A	-87.0962	39.2741	0.027	1596
8367_142_3	VSIG1	-110.102	49.7175	0.027	1594
11112_18_3	TMEM167A	-60.9556	27.5446	0.027	1596
14326_4_3	UBE2E1	-77.5533	35.0471	0.027	1595
5542_22_2	NRP1	-95.8784	43.3341	0.027	1590
8885_6_3	CACNA2D3	88.2596	39.9303	0.027	1596
9525_1_3	PTK7	-90.6033	40.9993	0.027	1596
13563_259_3	ACBD7	71.6043	32.4111	0.027	1597
13516_46_3	EMC4	85.6176	38.7757	0.027	1597
5598_3_3	GREM2	-79.1716	35.938	0.028	1596
7923_41_3	SEMA4C	59.7393	27.1205	0.028	1597
2764_20_2	FGF9	144.231	65.4955	0.028	1592
5927_4_3	WISP3	117.386	53.3085	0.028	1596
7085_81_3	CDSN	-71.2585	32.3954	0.028	1597
12807_89_3	ARHGAP30	-180.119	81.889	0.028	1597
3038_9_2	CXCL11	-40.4513	18.3918	0.028	1597
6653_58_3	CD47	147.378	67.0511	0.028	1590
11302_237_3	TNR	66.5379	30.3094	0.028	1594
6321_65_3	PCDHGA10	-64.9677	29.5945	0.028	1597
4918_21_1	KNG1	158.717	72.3119	0.028	1591
8760_10_3	DCUN1D5	153.25	69.8378	0.028	1588
9436_2_3	ID1	131.123	59.8124	0.028	1590
11481_25_3	HAVCR2	-28.8327	13.1562	0.028	1596
12718_43_3	PIN4	-87.7854	40.0577	0.028	1595
13678_169_3	CFD	-92.7787	42.3407	0.028	1590
5982_50_3	CFHR1	-112.655	51.4518	0.029	1596
2681_23_2	HGF	-69.8118	31.9142	0.029	1594
12746_4_3	CYTH4	132.532	60.5946	0.029	1593
3449_58_2	SERPINA4	148.903	68.2118	0.029	1597
3054_3_2	HP	-29.0993	13.341	0.029	1597
2637_77_2	MRC1	-76.8315	35.2496	0.029	1595
11353_143_3	SMAD2	185.747	85.2818	0.029	1587
11590_5_3	RBM23	-104.475	47.9713	0.029	1596
11333_82_3	ARHGAP25	-72.0303	33.0921	0.03	1597
8265_225_3	TMPO	-69.2394	31.8197	0.03	1596
11368_32_3	AK2	-65.872	30.2749	0.03	1593
3497_13_2	IFNA2	188.812	86.8754	0.03	1583
5753_21_3	FAM19A1	-92.459	42.5715	0.03	1583
12484_67_3	PITPNB	151.111	69.6448	0.03	1591
12632_14_3	NAT1	96.0915	44.3056	0.03	1596
10011_65_3	OCRL	152.259	70.2325	0.03	1592
8258_22_3	UXS1	-104.671	48.3227	0.03	1595
3488_64_2	CAT	64.7072	29.8823	0.03	1595
4389_2_1	DHH	49.6092	22.9106	0.03	1595
4992_49_1	GRN	-82.5634	38.1518	0.03	1593
3839_60_2	AIP	162.657	75.2343	0.031	1589
10660_33_3	SLC35B3	-53.0916	24.5614	0.031	1595
13392_13_3	ATP1B1	109.753	50.7799	0.031	1595
11636_33_3	TAGLN2	-98.0598	45.3877	0.031	1595
9004_24_3	LDLRAD4	-65.2187	30.2075	0.031	1597
12678_66_3	SNRPA	-79.3577	36.7711	0.031	1597
13963_7_3	TOLLIP	-119.991	55.5991	0.031	1597
12730_3_3	NDC80	145.138	67.2545	0.031	1592
11457_53_3	GALE	79.9908	37.0996	0.031	1595
11450_110_3	P4HB	-86.2758	40.0173	0.031	1594
6409_57_3	ADGRF5	68.2187	31.6576	0.031	1594
7887_57_3	COX5B	-47.8645	22.2242	0.031	1597
5364_7_3	SET	99.3425	46.1569	0.031	1594
3434_34_1	FN1	95.3199	44.3386	0.032	1593
12463_7_3	KLHL13	153.593	71.4724	0.032	1593
9170_24_3	IL17A	-65.9625	30.7383	0.032	1595
9826_135_3	FHIT	-47.5975	22.1854	0.032	1597
7757_5_3	HLA-DQA2	-80.4765	37.5115	0.032	1594
6274_15_3	WSCD2	-104.437	48.6945	0.032	1596
3738_54_4	CSF1	-152.333	71.0429	0.032	1590
8360_169_3	NCR1	-65.7739	30.6809	0.032	1595
4967_1_1	C1QBP	170.227	79.4461	0.032	1588
3191_50_2	WFIKKN1	94.4986	44.1109	0.032	1593
5229_90_3	IMPDH1	-45.7863	21.3746	0.032	1597
14178_18_3	CDKN3	43.0644	20.1386	0.032	1597
5231_79_3	PCSK9	-72.5568	33.9385	0.033	1591
3519_3_2	CCL17	-50.8168	23.7748	0.033	1597
5954_62_3	PTH	-48.1183	22.5153	0.033	1595
12563_2_3	TNFAIP8	54.822	25.6712	0.033	1597
6586_19_3	ADAM11	108.508	50.8192	0.033	1594
11139_4_3	TREML4	-48.9422	22.9287	0.033	1596
12698_72_3	KPNA4	87.7555	41.1266	0.033	1596
6558_5_3	COLEC10	165.698	77.8468	0.033	1591
14124_6_3	EFNA2	-69.7572	32.7975	0.033	1597
5617_41_3	NPFF	49.0551	23.0684	0.033	1596
5798_3_3	BID	-56.5385	26.5878	0.033	1596
13686_2_3	IL5RA	-45.8993	21.5875	0.033	1596
13107_9_3	LYPD3	-114.088	53.6836	0.034	1589
8463_2_3	SOD3	-25.1912	11.863	0.034	1594
6385_63_3	VWA1	-67.5998	31.8347	0.034	1594
9244_27_3	PPT1	-120.806	56.9379	0.034	1596
13671_40_3	ELANE	-51.1045	24.0867	0.034	1592
2982_82_2	LGALS4	-133.9	63.1429	0.034	1591
13389_8_3	GAL	114.973	54.2404	0.034	1591
13479_8_3	FAM171A2	97.3384	45.9333	0.034	1595
3340_53_1	THBS4	-66.4431	31.3604	0.034	1596
11516_7_3	FABP1	-61.2459	28.9122	0.034	1596
7097_8_3	CDY1	-71.9973	34.0055	0.034	1595
6334_9_3	GGT2	44.2487	20.9011	0.034	1596
3024_18_2	SERPINF2	133.131	62.8948	0.034	1590
7223_60_3	S100A13	32.4467	15.33	0.034	1597
2573_20_15	IL6	-104.659	49.4705	0.034	1591
13095_51_3	REG1A	-51.865	24.5352	0.035	1592
6115_40_3	CTBS	-56.5979	26.7799	0.035	1595
7113_1_3	GRPEL1	-61.4186	29.0723	0.035	1596
3452_17_2	LCK	-100.817	47.7287	0.035	1596
6491_59_3	KLK15	75.1681	35.6079	0.035	1592
13093_6_3	SECTM1	-121.398	57.5177	0.035	1595
14100_63_3	C1QC	-42.9105	20.3752	0.035	1597
4153_11_2	KLK3	-74.6114	35.463	0.035	1596
5885_55_3	EIF4H	-80.7618	38.3921	0.035	1595
5861_78_3	HAAO	74.9431	35.6307	0.035	1592
2723_9_2	IL37	134.368	63.9142	0.036	1592
9901_28_3	EGLN1	-58.7371	27.9473	0.036	1593
9321_400_3	NMB	-78.0268	37.1388	0.036	1597
14655_1_3	DNAJC17	-53.1821	25.3529	0.036	1597
6404_20_3	C1QL1	-107.125	51.1239	0.036	1593
8927_6_3	C7orf73	-94.6575	45.2296	0.036	1588
7860_9_3	HERC4	107.093	51.2308	0.037	1593
13435_31_3	IL20RB	17.7233	8.47951	0.037	1597
12499_108_3	SH3GL2	-58.7903	28.1476	0.037	1596
11338_49_3	BLK	-53.2068	25.4857	0.037	1596
9053_16_3	CRIP2	-114.812	55.0035	0.037	1596
4786_58_3	CMPK1	87.9932	42.1623	0.037	1595
2780_35_2	LTF	-40.2121	19.2922	0.037	1596
9491_13_3	TARP	-44.5863	21.4011	0.037	1597
8918_64_3	PTK2B	100.285	48.1739	0.037	1595
4973_18_1	BIRC3	-74.1696	35.6464	0.037	1593
4769_10_3	OLFM4	34.6047	16.635	0.038	1597
5073_30_2	TNFRSF25	-79.4404	38.1943	0.038	1596
5301_7_3	CCL11	-66.7013	32.2039	0.038	1597
8264_43_3	DLL1	-81.5911	39.4621	0.039	1597
10762_2_3	KLRG2	63.2788	30.6091	0.039	1590
6077_63_3	CECR1	-38.6397	18.7	0.039	1597
11643_73_3	DTX3L	-112.843	54.6828	0.039	1596
6938_21_3	PCDHGA12	-101.662	49.2689	0.039	1594
9745_20_3	EIF4E2	83.2992	40.4033	0.039	1593
13628_58_3	GRB14	146.004	70.8913	0.039	1592
6531_29_3	FAM162A	-94.1942	45.7367	0.039	1594
10531_18_3	NRAS	-78.2869	38.0242	0.04	1596
11286_78_3	VIMP	91.8892	44.6668	0.04	1594
9584_105_3	MRM3	109.132	53.0814	0.04	1593
3046_31_1	RETN	-73.0631	35.5613	0.04	1596
13967_14_3	TXNRD1	-71.3352	34.7336	0.04	1597
6264_9_3	CYR61	-115.372	56.1762	0.04	1597
4125_52_2	AGER	-47.3094	23.0372	0.04	1597
5618_50_3	FAM3B	73.039	35.5702	0.04	1596
4703_87_2	LTA	-52.072	25.3675	0.04	1595
14705_1_3	VEGFD	-88.6212	43.218	0.04	1597
7732_45_3	VAMP4	107.833	52.5895	0.04	1594
13504_147_3	HNRNPR	-76.5885	37.3631	0.04	1592
2944_66_2	NBL1	-54.8559	26.789	0.041	1594
3472_40_2	BIRC5	182.005	88.9177	0.041	1588
10607_4_3	P4HTM	75.6835	36.9748	0.041	1591
2942_50_2	CYCS	115.777	56.6118	0.041	1591
8620_56_3	KLK14	-58.8631	28.7953	0.041	1595
6351_55_3	CD79B	-63.5	31.0706	0.041	1596
11318_20_3	APOA5	55.8661	27.3409	0.041	1597
9764_79_3	HNRNPF	-102.13	49.9859	0.041	1597
5026_66_1	RPS3	-58.9429	28.8805	0.041	1596
3505_6_2	LTA	87.3073	42.8191	0.041	1594
7096_30_3	RMDN1	-51.7859	25.3984	0.041	1597
6645_53_3	POSTN	-65.5542	32.1615	0.042	1597
5443_62_2	NPPA	-150.972	74.0963	0.042	1589
11653_69_3	SLC6A9	-63.8099	31.3349	0.042	1597
11388_75_3	WFDC2	-58.0456	28.5268	0.042	1595
6304_8_3	C1QTNF1	-110.737	54.4493	0.042	1593
14341_8_3	FAM69C	125.674	61.8763	0.042	1593
12427_8_3	CDC25B	131.823	64.9272	0.042	1589
2844_53_2	TIE1	-76.8383	37.8579	0.042	1597
6633_43_3	UPK3BL	135.289	66.6846	0.042	1587
13470_43_3	PTH1R	-39.4964	19.4868	0.043	1595
11456_2_3	MAGEB10	119.72	59.1018	0.043	1585
6528_95_3	EXTL2	99.2914	49.0431	0.043	1587
9233_71_3	TFPI2	-55.6195	27.4947	0.043	1595
8040_9_3	LEMD1	-120.506	59.5929	0.043	1596
11556_19_3	ARFGAP1	125.703	62.245	0.043	1592
2638_12_2	CSF1R	-92.9729	46.0455	0.043	1583
11557_3_3	SMURF1	-129.174	64.0292	0.044	1597
14619_8_3	ZNF526	-76.6784	38.0113	0.044	1597
14047_78_3	BDNF	66.9659	33.1992	0.044	1597
9111_40_3	JPH4	-79.8223	39.5997	0.044	1596
14748_31_3	ARHGAP5	-65.6541	32.5907	0.044	1595
4886_3_1	CCL7	-59.1998	29.4003	0.044	1596
4148_49_2	PAPPA	-41.1785	20.4823	0.044	1596
13977_28_3	BARD1	-69.8563	34.7507	0.044	1596
9506_10_3	APOL1	96.6953	48.1133	0.044	1595
12681_63_3	USP21	136.216	67.8407	0.045	1592
7146_5_3	PDIA4	-63.135	31.452	0.045	1596
3041_55_2	MRC2	-69.4359	34.5987	0.045	1596
7219_152_3	LIPA	-63.3875	31.5995	0.045	1597
6425_87_3	MMP19	-68.4359	34.1343	0.045	1592
2826_53_2	EDA	72.9317	36.3993	0.045	1595
4562_1_2	NXPH1	-79.4664	39.7104	0.045	1592
12513_8_3	GLTP	-69.2807	34.6351	0.045	1596
3367_8_3	FETUB	-86.1568	43.0768	0.045	1590
12382_2_3	DDX58	-64.6825	32.3508	0.046	1596
2714_78_2	AIMP1	152.369	76.2131	0.046	1593
3332_57_1	HFE2	-94.7156	47.3906	0.046	1593
6280_11_3	PCDH8	-71.4345	35.7602	0.046	1597
3352_80_3	CA6	34.0778	17.0728	0.046	1597
8280_238_3	VTN	142.327	71.3079	0.046	1592
7084_1_3	DRAXIN	-68.9989	34.5709	0.046	1595
8285_64_3	ADCYAP1	-67.763	33.9562	0.046	1597
3580_25_8	SERPINA1	-69.1246	34.6517	0.046	1593
7104_71_3	CABP7	40.6141	20.3711	0.046	1596
2837_3_2	MET	77.9685	39.1266	0.046	1597
14688_6_3	PTPN7	-58.6315	29.4635	0.047	1593
9815_5_3	ARHGAP1	-51.9702	26.1205	0.047	1597
10746_24_3	DKK3	56.7908	28.5462	0.047	1595
12504_26_3	LMOD1	-50.9149	25.599	0.047	1596
8069_85_3	CD3E	-89.0861	44.8302	0.047	1592
14061_48_3	TNFSF11	-80.5669	40.5477	0.047	1596
10497_242_3	COX8A	-57.982	29.2205	0.047	1595
6103_70_3	FCRL5	82.5072	41.6472	0.048	1592
11586_2_3	LRRN1	-104.704	52.8728	0.048	1594
13682_47_3	CSF1R	-63.6219	32.1311	0.048	1586
9051_13_3	IL32	75.5622	38.1617	0.048	1596
6229_13_3	CSH2	124.88	63.1562	0.048	1585
2889_37_2	CTF1	175.644	88.8573	0.048	1584
10749_18_3	C1QTNF3	-61.1023	30.9207	0.048	1597
7180_114_3	IFNA14	-96.2335	48.7073	0.048	1596
7746_230_3	NCAM1	-91.6871	46.4939	0.049	1593
11712_207_3	UNC45A	-66.6384	33.7937	0.049	1594
13738_8_3	INHBA	-58.5039	29.6722	0.049	1597
9940_35_3	DUSP28	35.961	18.2512	0.049	1594
9846_32_3	ARHGDIB	-75.0469	38.0998	0.049	1595
12442_4_3	RHOD	-31.2232	15.8549	0.049	1597
13242_134_3	SHANK3	-109.397	55.6237	0.049	1597
9603_9_3	IL22RA1	39.6251	20.1635	0.049	1597
3360_50_4	CHEK2	-35.0523	17.8455	0.05	1597
4394_71_2	FGF8	57.4698	29.2624	0.05	1594
12665_16_3	ILF2	107.43	54.7024	0.05	1593
6417_55_3	MUC15	-61.8206	31.5055	0.05	1595
8376_25_4	LHB	-58.9138	30.0327	0.05	1597
2888_49_2	C7	-102.269	52.1536	0.05	1590
9854_36_3	AKR1B1	65.3514	33.3498	0.05	1595
7640_29_3	LRP1B	78.4605	40.0696	0.05	1597
2829_19_2	EBI3	96.268	49.2277	0.051	1589
5594_87_3	MESDC2	-130.762	66.9285	0.051	1590
7140_1_3	CELA2A	-104.873	53.7071	0.051	1595
9377_25_3	KITLG	75.7175	38.778	0.051	1594
3029_52_2	CD209	-55.6694	28.5128	0.051	1597
10490_3_3	RPN1	-47.1211	24.1377	0.051	1594
12494_99_3	GABARAPL2	-88.8908	45.5546	0.051	1595
9751_72_3	YBX1	-70.2943	36.0519	0.051	1595
5947_90_3	THPO	-59.8055	30.6782	0.051	1595
6022_57_3	NELL2	-78.85	40.4476	0.051	1593
3074_6_2	LBP	111.841	57.3855	0.051	1590
4194_26_3	ANP32B	-61.774	31.7351	0.052	1596
8305_18_3	SULF2	-90.4634	46.4755	0.052	1597
13424_51_3	AIFM1	-80.828	41.5263	0.052	1595
7147_35_3	WFDC8	-60.9321	31.3105	0.052	1597
3797_1_1	CDH2	66.8683	34.3814	0.052	1593
11715_1_3	POU2F1	-83.3947	42.8803	0.052	1595
7948_129_3	GLTPD2	-68.549	35.2829	0.052	1595
8528_74_3	ISLR2	-56.5707	29.1292	0.052	1597
10990_21_3	LRRK2	55.9176	28.809	0.052	1593
6055_53_3	IFNAR1	-117.377	60.505	0.052	1591
13576_15_3	GSTP1	72.8171	37.5736	0.053	1597
12395_86_3	DARS2	-38.2219	19.7232	0.053	1597
6986_17_3	HS3ST3B1	-71.1264	36.7102	0.053	1597
8014_359_3	MANEA	-78.7914	40.6751	0.053	1585
9545_156_3	GZMK	49.3083	25.4683	0.053	1595
3743_1_2	MMP10	-68.1365	35.2396	0.053	1595
3198_4_1	IDS	110.57	57.21	0.053	1597
14013_11_3	TANK	-72.0357	37.2827	0.053	1597
7006_4_3	COL25A1	58.1022	30.0787	0.053	1594
7648_9_3	MYBPC1	-59.4986	30.8079	0.053	1595
9872_23_3	CTNNA2	-46.2577	23.9532	0.053	1597
12517_52_3	PDCD5	-110.369	57.1669	0.054	1597
9307_3_3	LYPD3	-62.6948	32.4776	0.054	1597
13054_87_3	PFN2	116.785	60.5011	0.054	1590
2744_57_2	IGHG1	112.607	58.3541	0.054	1591
7928_183_3	TPST1	-73.8258	38.2598	0.054	1595
4923_79_1	AMH	105.371	54.6186	0.054	1593
13742_66_3	IL22	-137.021	71.0469	0.054	1587
6557_50_3	LRRC15	44.0829	22.8784	0.054	1597
9169_14_3	SUMO2	-77.9722	40.4713	0.054	1597
4271_75_2	PFDN5	-174.601	90.6403	0.054	1585
4693_72_2	HIBADH	-49.5518	25.7343	0.054	1597
13517_3_3	PTCHD3	-36.7648	19.1023	0.054	1597
8273_84_3	IL31RA	93.6027	48.6716	0.054	1591
7182_1_3	CES1	99.9018	52.0269	0.055	1590
11438_6_3	DNAJB2	-115.093	59.9754	0.055	1591
10387_1_3	NPPB	91.2323	47.5437	0.055	1596
4588_1_2	PPY	-36.7747	19.1702	0.055	1597
11232_46_3	TCN1	-65.7539	34.2834	0.055	1594
14048_7_3	IL1RAP	48.9748	25.5478	0.055	1593
5028_59_1	CD163	-53.5741	27.9574	0.055	1597
9876_20_3	ALDOC	-60.1425	31.4236	0.056	1596
6102_2_3	CKLF	-96.635	50.5216	0.056	1595
13468_5_3	NEURL4	79.5649	41.645	0.056	1596
12449_16_3	PPIH	-50.077	26.2227	0.056	1596
10876_300_3	BRAT1	103.358	54.1309	0.056	1590
12643_4_3	ARRB1	-54.7122	28.6643	0.056	1597
4420_7_2	ADAM12	-125.931	66.0433	0.057	1587
6414_8_3	OAF	-80.8871	42.4312	0.057	1596
3414_40_2	BMX	-46.6076	24.4492	0.057	1594
5852_6_3	S100A12	-71.5119	37.5202	0.057	1597
3624_3_4	PRSS27	87.6302	45.9817	0.057	1593
12396_19_3	HIBCH	-40.8818	21.4652	0.057	1597
6019_12_3	C1QTNF9	-129.231	67.8783	0.057	1587
2999_6_2	LSAMP	-75.6956	39.7899	0.057	1595
10432_3_3	KIAA1644	-42.2279	22.2064	0.057	1593
6940_18_3	JPH1	-98.0677	51.5738	0.057	1597
9059_14_3	RAPGEF5	94.5945	49.7695	0.057	1591
3067_67_1	GDF9	80.8864	42.6092	0.058	1594
12446_49_3	GSTA1	63.1947	33.31	0.058	1593
10040_63_3	TP63	36.7613	19.3794	0.058	1597
9742_59_3	DDX39B	-71.6196	37.8589	0.059	1597
9749_190_3	LCP1	79.7534	42.194	0.059	1595
8601_167_3	LRP1	-52.7228	27.9489	0.059	1596
12476_50_3	TIGAR	69.5604	36.9025	0.059	1595
8368_102_3	TNFRSF1B	-53.7885	28.5468	0.06	1596
11934_9_3	INTS3	-58.1921	30.8935	0.06	1594
12975_11_3	KRT20	-50.2438	26.6862	0.06	1597
6256_9_3	LY6G6C	-81.929	43.5402	0.06	1593
8450_36_3	ADCYAP1	-54.7396	29.1329	0.06	1594
3766_51_4	STX1A	-158.573	84.4743	0.06	1588
9044_1_3	CNTNAP5	84.0415	44.7866	0.061	1595
13676_46_3	INHBB	-64.3455	34.331	0.061	1595
13499_30_3	F8	-59.2716	31.6312	0.061	1595
8942_2_3	MRPL21	76.28	40.7966	0.062	1593
9067_152_3	CEP57	-59.9364	32.0724	0.062	1595
6504_65_3	LOXL2	-83.0511	44.4427	0.062	1595
12753_6_3	APBB2	64.0329	34.2731	0.062	1596
12990_39_3	MAP3K3	-57.1848	30.6224	0.062	1597
4911_49_2	GSTP1	120.941	64.7709	0.062	1590
5481_16_3	RASA1	45.644	24.4489	0.062	1595
9952_57_3	TFAM	-49.4959	26.5397	0.062	1596
7241_12_3	CD247	-102.455	54.9429	0.062	1593
13431_74_3	FAM159A	-45.4798	24.3975	0.062	1597
9832_33_3	HGD	-63.2411	33.939	0.062	1597
11262_39_3	TRABD	76.8249	41.2627	0.063	1596
8683_119_3	PILRA	-54.224	29.1454	0.063	1597
5463_22_3	GAS1	-84.2139	45.2673	0.063	1597
11289_31_3	CSNK1D	66.0119	35.4871	0.063	1595
5412_53_3	CD27	118.204	63.5512	0.063	1593
9994_217_3	ATP4B	57.5197	30.9261	0.063	1595
5612_16_3	HINT2	90.0428	48.4221	0.063	1597
14157_21_3	YWHAE	92.6114	49.8652	0.063	1596
10435_2_3	AGA	101.592	54.7036	0.063	1590
6568_18_3	HEPACAM2	57.916	31.2262	0.064	1595
4336_2_1	SAA1	-16.8611	9.10207	0.064	1597
10626_116_3	ST6GALNAC3	137.32	74.1345	0.064	1594
3714_49_2	CKB	35.7709	19.314	0.064	1597
8811_24_3	BAMBI	-62.6031	33.8045	0.064	1597
9248_36_3	MYDGF	-72.5799	39.208	0.064	1596
6400_33_3	TP53I13	41.0601	22.1814	0.064	1593
12622_96_3	ASH1L	43.7165	23.636	0.064	1595
10758_2_3	KERA	-71.2108	38.5058	0.064	1591
11149_3_3	TLR1	90.5191	48.9586	0.064	1593
3636_37_4	OLR1	-41.7382	22.6063	0.065	1597
5870_23_2	BAD	-58.7892	31.868	0.065	1596
7695_106_3	SQSTM1	92.3697	50.1541	0.066	1592
8006_12_3	DNAJB12	-60.6318	32.9542	0.066	1594
8485_7_3	KEAP1	63.8814	34.7658	0.066	1592
8098_37_3	TBXAS1	118.842	64.724	0.066	1592
11681_8_3	AGFG1	-66.941	36.465	0.066	1594
6252_62_3	SCGB3A1	-32.8356	17.8894	0.066	1594
7857_22_3	NTS	-94.1232	51.3226	0.067	1594
4145_58_2	NTF3	-117.669	64.1848	0.067	1596
3739_72_4	ITGA2B	-107.197	58.4942	0.067	1597
11989_35_3	EMC1	57.4445	31.3547	0.067	1596
13032_1_3	BECN1	-95.4006	52.0996	0.067	1595
12785_49_3	ZBTB33	-72.4637	39.5995	0.067	1595
5021_13_1	PPA1	59.8055	32.7181	0.068	1592
8462_18_3	GH1	-74.7885	40.9504	0.068	1594
13994_1_3	FBL	-116.371	63.7299	0.068	1592
14022_17_3	IL17B	-65.9866	36.1642	0.068	1591
6963_82_3	SELPLG	-88.7969	48.6856	0.068	1592
9412_52_3	ACVR2B	-77.175	42.3303	0.068	1597
3004_67_2	PDCD1LG2	89.1287	48.9112	0.068	1594
2900_53_3	CCL14	-55.021	30.2069	0.069	1594
11155_16_3	COL6A5	-51.3341	28.2105	0.069	1596
9068_17_3	JAKMIP3	131.292	72.156	0.069	1593
8947_268_3	HEG1	-42.3045	23.2536	0.069	1596
11083_23_3	ENO2	88.8757	48.8651	0.069	1584
13950_9_3	COL4A3BP	-59.176	32.5412	0.069	1594
9070_1_3	C17orf67	67.8757	37.3486	0.069	1595
11425_31_3	RUFY1	51.5353	28.3623	0.069	1595
9583_17_3	RNF24	91.3675	50.3144	0.069	1596
8827_1_3	ITM2A	60.4337	33.2845	0.069	1595
3516_60_2	CXCL12	-74.1232	40.8388	0.07	1596
3413_50_2	BCL2A1	83.7907	46.1823	0.07	1594
11430_49_3	DTX1	-152.549	84.1501	0.07	1594
13683_18_3	CLCNKB	58.589	32.3494	0.07	1596
9730_22_3	GHDC	-45.1993	24.9565	0.07	1597
10966_1_3	AHSG	-7.50165	4.14327	0.07	1597
2447_7_4	PLA2G2E	-103.485	57.2001	0.07	1591
7955_195_3	ITIH1	133.262	73.6623	0.07	1596
7200_4_3	LRFN2	54.515	30.1513	0.071	1596
10480_33_3	CD59	77.8938	43.1425	0.071	1593
7183_102_3	ANGPTL8	-74.5873	41.3354	0.071	1596
8894_80_3	HNRNPAB	-79.6936	44.1778	0.071	1597
3807_1_2	FGF23	-46.7402	25.9103	0.071	1597
12817_1_3	GEM	41.487	23.0048	0.071	1596
7057_18_3	SHISA3	-44.5975	24.7365	0.071	1596
14708_59_3	C8G	-146.63	81.3311	0.071	1590
13936_24_3	PGK2	-77.4339	42.957	0.071	1592
14051_54_3	FOXC2	-78.641	43.6385	0.072	1596
11671_19_3	BRPF1	-104.007	57.733	0.072	1593
11402_17_3	KMT2C	36.7953	20.4561	0.072	1597
5247_17_4	PPIA	-105.804	58.833	0.072	1596
13621_31_3	AP2A2	-76.2365	42.4621	0.073	1594
5008_51_1	SOD2	78.1649	43.5377	0.073	1594
14687_6_3	PLIN3	104.821	58.4031	0.073	1583
7189_55_3	CHST3	-70.6751	39.4016	0.073	1593
3651_50_5	KDR	113.625	63.4351	0.073	1596
5803_24_3	C3	-79.967	44.6713	0.073	1594
12675_14_3	DARS	50.435	28.2019	0.074	1597
5723_4_3	INSL3	85.6854	47.9621	0.074	1590
5124_62_3	ICAM5	-54.8021	30.6914	0.074	1596
12768_3_3	PPP1R3B	-40.3692	22.6198	0.074	1597
9035_2_3	MXI1	-48.9999	27.4611	0.074	1592
3872_2_1	TPT1	-76.9569	43.1459	0.074	1597
13701_2_3	CXCL13	-35.975	20.1712	0.075	1596
8016_19_3	DNAJC4	34.6614	19.4497	0.075	1594
11282_16_3	MSR1	-34.1161	19.1463	0.075	1597
3077_66_2	F10	72.7494	40.8457	0.075	1597
8980_19_3	CD200R1L	31.3733	17.6183	0.075	1597
4544_4_3	PPBP	76.0935	42.7515	0.075	1597
13393_46_3	DERL1	158.096	88.8323	0.075	1589
7240_2_3	MBTPS1	-53.6455	30.176	0.075	1593
10048_7_3	CBFB	114.818	64.5866	0.075	1590
7997_118_3	DOC2B	-55.181	31.0649	0.076	1596
13716_259_3	F2	-14.5962	8.22423	0.076	1597
13652_2_3	TOM1L1	162.015	91.296	0.076	1592
7121_2_3	SYT7	53.1037	29.957	0.076	1597
12842_43_3	STX10	-78.7075	44.4155	0.076	1596
5584_21_3	TCN2	-59.8587	33.7838	0.076	1591
12934_1_3	HERC5	97.3373	55.0871	0.077	1595
5660_51_3	SOD3	-33.9239	19.2031	0.077	1596
8893_29_3	PARP1	-42.9083	24.2938	0.077	1596
8029_35_3	LALBA	-52.0442	29.4749	0.077	1596
13123_3_3	FLRT3	58.9299	33.3962	0.078	1593
12378_71_3	TAPBP	-55.9961	31.7406	0.078	1595
8257_71_3	OXT	46.4833	26.3683	0.078	1596
9796_4_3	CEL	-62.3328	35.367	0.078	1594
11243_90_3	ADGRF1	60.7864	34.5153	0.078	1595
6036_78_3	EPHA10	-54.6072	31.0412	0.079	1596
5470_69_2	MED1	81.5582	46.3977	0.079	1594
14136_234_3	CD93	-57.776	32.8715	0.079	1596
6570_1_3	COL13A1	104.967	59.7304	0.079	1590
13556_28_3	HTR2A	67.76	38.5674	0.079	1594
3593_72_3	CASP3	88.2345	50.2648	0.079	1589
8045_3_3	KIR3DL3	-35.1504	20.0251	0.079	1597
10816_150_3	PILRA	-13.8183	7.87231	0.079	1597
8287_17_3	CD300E	-24.0537	13.713	0.079	1597
13658_31_3	PDGFC	38.1478	21.7482	0.079	1594
12649_80_3	MDH2	-41.7302	23.7937	0.079	1597
13126_52_3	DSC2	-67.9861	38.773	0.08	1597
10940_25_3	SRL	-66.9453	38.193	0.08	1595
10903_50_3	STX8	-69.0343	39.3983	0.08	1595
5467_15_3	HSP90AB1	-71.1352	40.6384	0.08	1593
7915_31_3	APLP2	-85.9517	49.1532	0.08	1588
9995_6_3	DUT	-44.8018	25.6253	0.08	1597
12637_7_3	CRAT	-67.1182	38.3956	0.08	1594
9099_19_3	SYT5	98.7632	56.5292	0.081	1590
5462_62_3	FCN3	65.2479	37.364	0.081	1592
3634_5_4	OPCML	123.048	70.5364	0.081	1592
13741_36_3	IGFBP1	-31.1671	17.8704	0.081	1597
4834_61_2	EPHA2	-54.766	31.4064	0.081	1595
12422_143_3	ALOX15B	43.8424	25.151	0.081	1597
8795_48_3	TFRC	-56.0107	32.1419	0.081	1597
13416_8_3	TMEM132D	-139.7	80.1774	0.081	1597
4910_21_1	PLA2G1B	41.8284	24.0279	0.082	1597
4673_13_2	IL6	-31.1495	17.9141	0.082	1596
6580_29_3	PZP	-24.673	14.1975	0.082	1596
8900_28_3	NEO1	69.8854	40.217	0.082	1595
12727_7_3	PTGFRN	107.218	61.7014	0.082	1597
5748_20_3	ASAH1	-74.9084	43.1754	0.083	1597
14147_50_3	IFNG	-54.9094	31.6593	0.083	1596
12734_112_3	KIF22	61.4672	35.4579	0.083	1583
10900_272_3	STMN2	-63.2429	36.5173	0.083	1597
12529_32_3	FKBP6	21.6209	12.4877	0.083	1597
12771_19_3	ZNF180	-55.4995	32.0556	0.083	1596
3868_8_1	SGTA	40.7235	23.533	0.084	1597
4979_34_2	DPT	-55.7719	32.2328	0.084	1594
6421_52_3	IFNA16	90.4097	52.2747	0.084	1596
5105_2_3	RTN4R	-53.081	30.7205	0.084	1597
8974_172_3	COL15A1	-57.4206	33.2322	0.084	1596
4131_72_2	FN1	79.9745	46.2859	0.084	1594
4925_54_2	MMP13	51.3053	29.6945	0.084	1597
13486_9_3	PKD2	79.131	45.8375	0.084	1592
4450_26_2	HNRNPAB	-90.8066	52.6066	0.084	1597
5534_49_2	TNFRSF10B	-119.504	69.3257	0.085	1594
3448_13_2	INSR	51.3875	29.8579	0.085	1594
9235_3_3	PLXDC1	-61.2918	35.6201	0.085	1594
6378_2_3	C5orf38	50.4391	29.3312	0.085	1596
3508_78_3	CCL22	-53.3226	31.0158	0.086	1591
6914_15_3	AMIGO2	-77.5413	45.1101	0.086	1596
14107_1_3	MTHFS	-60.2212	35.0343	0.086	1595
2526_53_3	TNFRSF11B	70.3781	40.9628	0.086	1593
13041_47_3	TRAF4	-84.74	49.3299	0.086	1587
5484_63_3	RPS3A	-56.3598	32.8092	0.086	1595
9511_61_3	NXPH2	34.2978	19.983	0.086	1593
5957_30_3	SST	-91.1079	53.0984	0.086	1595
5604_30_3	HPSE	-32.3262	18.8411	0.086	1596
6234_74_3	VIT	-59.1074	34.4636	0.086	1595
6440_31_3	MFAP5	69.2437	40.4273	0.087	1596
9370_69_3	GGH	-77.3531	45.2288	0.087	1595
5265_12_3	GRAP2	-54.315	31.7592	0.087	1595
9445_44_3	C19orf18	-64.2757	37.7055	0.088	1594
10608_9_3	HTN1	-32.6039	19.1359	0.088	1597
6291_55_3	CLSTN3	-55.1482	32.3723	0.088	1597
5693_6_3	REG1B	-135.88	79.7856	0.089	1594
9926_4_3	S100P	84.6973	49.7782	0.089	1595
8660_33_3	OLFML3	68.6039	40.3274	0.089	1596
7864_3_3	SIGLEC8	-77.7835	45.7467	0.089	1594
8107_12_3	TMEM234	-45.2787	26.6494	0.089	1592
13929_27_3	CROT	-56.2983	33.1622	0.09	1597
12693_2_3	SH3BGRL	-79.1271	46.6226	0.09	1589
3808_76_2	FGFR2	-46.5044	27.4036	0.09	1597
12987_12_3	SRSF7	-69.9884	41.2704	0.09	1594
12650_43_3	GNAI3	86.863	51.223	0.09	1594
10006_25_3	ELK1	50.8546	30.0084	0.09	1594
11955_1_3	ARHGAP1	-64.3643	37.9831	0.09	1595
9627_15_3	VIT	-54.2208	32.0002	0.09	1594
12384_92_3	COPS7B	68.1322	40.2498	0.091	1592
8465_52_3	CTSH	53.7865	31.778	0.091	1586
9243_10_3	LYG1	-53.722	31.7845	0.091	1592
4594_22_2	ADCYAP1	127.088	75.1926	0.091	1586
8619_12_3	CADM4	-66.614	39.4139	0.091	1595
3427_63_2	CSNK2A1	-121.073	71.6795	0.091	1589
7239_9_3	GSTM1	73.687	43.6617	0.091	1595
8487_62_3	IGHA1	-36.9304	21.9063	0.092	1591
3181_50_2	CTSS	-70.9228	42.0788	0.092	1597
8589_13_3	CDCP1	72.4892	43.0881	0.093	1587
4874_3_1	ANG	-65.1859	38.7579	0.093	1596
5023_23_1	ADSL	63.5516	37.8026	0.093	1595
2859_69_2	HDAC8	112.925	67.1719	0.093	1591
13588_11_3	ANXA9	18.1989	10.8257	0.093	1595
6357_83_3	CELA3B	89.8989	53.4994	0.093	1594
5663_18_3	PF4V1	61.6291	36.7334	0.093	1597
11276_1_3	CEP57	48.1884	28.7396	0.094	1593
5532_53_3	FGFR1	-66.0702	39.4058	0.094	1588
8470_213_3	RNASEH1	-42.4089	25.3144	0.094	1596
6388_21_3	CCDC126	65.9704	39.3824	0.094	1596
8780_2_3	PCDH10	46.1815	27.5903	0.094	1596
10848_137_3	BTNL3	-104.494	62.4379	0.094	1591
3587_53_2	BMP10	-39.5918	23.6648	0.094	1597
12403_30_3	RAB39B	107.968	64.5818	0.095	1594
2754_50_2	C3	96.7859	57.9582	0.095	1592
3189_61_2	TMPRSS15	-151.579	90.7916	0.095	1587
5339_49_3	S100A9	-45.5841	27.3128	0.095	1597
11319_106_3	MRE11A	-89.5489	53.6842	0.095	1596
14237_1_3	KRT23	137.444	82.4481	0.096	1590
8306_54_3	PRRG1	63.845	38.3184	0.096	1596
12956_40_3	KIF1BP	-51.4642	30.8898	0.096	1597
12714_38_3	AP1G2	-48.503	29.138	0.096	1596
5596_75_3	CD5	-74.0357	44.4786	0.096	1597
4546_27_3	ADGRE2	53.2156	31.9789	0.096	1597
3860_7_2	PSMA6	-148.592	89.3114	0.096	1591
13067_5_3	PRKG1	151.069	90.8766	0.096	1593
5096_51_3	KIR3DL2	-48.8721	29.4013	0.096	1595
11278_4_3	COL11A2	47.9504	28.8542	0.097	1596
10551_7_3	LAT	-17.4098	10.4813	0.097	1597
11490_42_3	UBL4A	-57.4619	34.5965	0.097	1597
3896_5_2	PGAM1	104.196	62.7382	0.097	1592
10658_28_3	SEC11C	38.1005	22.9663	0.097	1597
8409_3_3	RSPO2	-36.3873	21.9491	0.097	1596
7015_8_3	LILRB5	-39.7453	23.9996	0.098	1597
12414_31_3	YWHAB	153.337	92.654	0.098	1590
5737_61_3	SEMA4D	65.6583	39.6817	0.098	1594
4567_82_2	SH2D1A	42.6805	25.8095	0.098	1590
5939_42_3	TNFSF12	66.6259	40.2899	0.098	1597
9778_45_3	TMEM52B	-79.3105	47.9833	0.098	1593
7185_29_3	GP5	50.5944	30.628	0.099	1597
7766_25_3	ZP4	107.313	64.9798	0.099	1590
5349_69_3	DLL1	-69.1331	41.8782	0.099	1597
2516_57_3	CCL21	-47.744	28.9368	0.099	1596
14318_1_3	VPS29	88.4176	53.6105	0.099	1591
12018_84_3	TPK1	61.4494	37.2595	0.099	1593
4272_46_2	GPI	-64.3049	39.001	0.099	1596
2788_55_1	MMP3	-41.6676	25.2916	0.099	1597
6356_3_3	CPB1	-32.2391	19.5772	0.1	1595
10047_12_3	NCF2	-70.9731	43.1442	0.1	1597
12906_137_3	FLNA	-77.4467	47.0852	0.1	1595
8296_117_3	KDELC2	-88.7814	53.9816	0.1	1592
9577_26_3	SYT2	46.4459	28.2467	0.1	1596
7207_4_3	IK	-69.0963	42.0541	0.1	1594
8245_27_3	ICAM5	-45.3518	27.6083	0.1	1597
9305_89_3	IFNGR2	-129.396	78.7797	0.1	1585
5353_89_2	IL1RN	-66.1529	40.3121	0.101	1597
5752_63_3	SUSD3	-89.2345	54.4049	0.101	1596
7799_3_3	KIR2DL5A	-55.586	33.8925	0.101	1597
8035_6_3	C1orf198	-23.984	14.6249	0.101	1597
6259_60_3	NPC2	-78.4942	47.9016	0.101	1596
13397_88_3	DEFB4A	-20.4287	12.4758	0.102	1597
2631_50_2	IL10RB	157.04	95.9461	0.102	1585
2728_62_2	LAMA1	-72.9027	44.5512	0.102	1595
2876_74_2	TOP1	-57.377	35.0664	0.102	1595
5441_67_3	TNNI3	-61.8344	37.797	0.102	1595
10042_8_3	SGK3	-70.747	43.3199	0.102	1594
6455_52_3	HAPLN4	-64.5664	39.5482	0.103	1596
4359_87_1	DYRK3	87.8577	53.9143	0.103	1592
5129_12_3	SCARF1	-72.9117	44.755	0.103	1595
12590_67_3	PRB4	48.7338	29.9192	0.103	1593
5358_3_3	OMD	33.1058	20.3293	0.103	1597
12894_3_3	PAXIP1	53.7101	33.0231	0.104	1597
5102_55_3	MICB	-36.8511	22.6656	0.104	1597
12871_10_3	TWF1	52.7099	32.4597	0.104	1597
13422_66_3	ENOX2	119.575	73.6807	0.105	1591
3222_11_2	SEMA3A	78.0309	48.1058	0.105	1588
9713_67_3	PDGFRL	-27.4419	16.9227	0.105	1597
4960_72_1	ANXA1	-55.2225	34.0579	0.105	1596
6393_63_3	HSP90B1	-53.5839	33.0477	0.105	1597
5024_67_1	RB1	108.285	66.7942	0.105	1587
7790_21_3	LIF	-52.0285	32.097	0.105	1597
11291_73_3	MAN1A1	-97.6751	60.3484	0.106	1593
10492_51_3	XG	89.8275	55.512	0.106	1589
13659_36_3	ATP13A1	-81.5674	50.4089	0.106	1592
12898_5_3	IL33	69.3509	42.8991	0.106	1586
13657_2_3	PNKP	-67.8286	41.9644	0.106	1597
3200_49_2	KLK13	99.5139	61.6029	0.106	1591
3169_70_2	IDUA	-50.4031	31.214	0.106	1597
7100_31_3	CD2	15.21	9.43732	0.107	1597
3072_4_2	IL13	91.6283	56.8615	0.107	1594
3622_33_4	LGMN	87.194	54.1287	0.107	1593
11833_83_3	FXN	60.0765	37.3026	0.107	1595
12001_7_3	TJP1	-31.6275	19.6802	0.108	1596
3166_92_1	CD33	32.2265	20.0538	0.108	1595
9003_99_3	MARCO	71.4504	44.4713	0.108	1594
4983_6_1	ERP29	-61.9489	38.5995	0.109	1596
3415_61_2	IBSP	38.8752	24.2313	0.109	1597
5628_21_3	SEMA3G	-77.1633	48.1498	0.109	1595
13990_1_3	PC	-51.9701	32.464	0.109	1595
8076_4_3	SPACA3	-46.8998	29.3049	0.11	1590
5903_91_2	HSPA8	-62.3448	38.9665	0.11	1595
2636_10_2	LTBR	119.642	74.8395	0.11	1590
11560_76_3	NFATC4	-69.3303	43.4459	0.111	1594
7813_6_3	ALPPL2	-47.7105	29.9116	0.111	1593
8899_75_3	UGT1A8	70.2812	44.0626	0.111	1597
14045_12_3	NCOA2	42.7993	26.8355	0.111	1596
10855_55_3	PLXNB2	-55.4875	34.7912	0.111	1595
10534_40_3	PARP1	-60.1112	37.7028	0.111	1594
7003_4_3	GALNT10	-72.3752	45.4024	0.111	1595
2192_63_10	CCL27	-91.7867	57.5912	0.111	1590
13231_90_3	IGHG4	57.9566	36.3843	0.111	1591
12900_29_3	ACACB	75.336	47.2968	0.111	1592
13130_150_3	HK2	-34.1367	21.4451	0.111	1597
3292_75_1	CD48	-65.194	40.9828	0.112	1596
3889_64_2	LMNB1	-159.919	100.565	0.112	1584
4878_3_1	F10	69.9074	43.9702	0.112	1597
7835_2_3	BNIP3L	-29.4606	18.5459	0.112	1596
4392_54_2	FGF12	120.054	75.5791	0.112	1590
6466_7_3	SPACA7	-70.986	44.6969	0.112	1597
11568_2_3	FKBP1B	-40.5364	25.5322	0.112	1596
7905_30_3	HP	-21.6032	13.6106	0.112	1597
6227_1_3	KLK10	-43.6332	27.4919	0.112	1597
8220_15_3	C10orf35	-34.7561	21.9038	0.113	1596
9928_125_3	LECT1	91.5976	57.7493	0.113	1591
2946_52_2	CFD	-54.3845	34.288	0.113	1595
5699_19_3	FAM189A2	31.9173	20.1432	0.113	1597
3028_36_2	CCL23	50.4915	31.8855	0.113	1595
5698_60_3	TNXB	52.1373	32.9345	0.113	1595
10892_8_3	OSMR	62.5334	39.5266	0.114	1590
10548_35_3	KLRG1	-40.8672	25.8621	0.114	1597
2429_27_4	C8A	112.19	71.0855	0.115	1589
8958_51_3	CHL1	-74.0167	46.9032	0.115	1593
9487_60_3	GHRH	-67.7631	42.951	0.115	1595
7785_1_3	EFNB3	76.5745	48.5608	0.115	1591
3554_24_1	ADIPOQ	-35.5066	22.5236	0.115	1596
11223_1_3	TMEM154	-33.096	21.0311	0.116	1596
13710_6_3	SERPING1	-81.0768	51.5223	0.116	1597
12661_44_3	GABARAPL1	-67.5274	42.9404	0.116	1596
8017_23_3	FOXRED1	-104.853	66.7407	0.116	1586
14032_2_3	VEGFA	-29.0656	18.5032	0.116	1596
8379_35_4	IL9	47.6622	30.3611	0.116	1595
6230_56_3	CER1	-69.7178	44.4124	0.116	1594
13103_125_3	CSH1	78.5364	50.0525	0.117	1595
10825_12_3	VSIG10	36.5844	23.3165	0.117	1596
7994_41_3	ERO1B	-40.2244	25.6456	0.117	1597
4774_62_3	FAM107B	-100.152	63.8767	0.117	1592
4959_2_1	AGR2	83.3401	53.1578	0.117	1593
11283_13_3	DCAF5	-119.909	76.5342	0.117	1586
14042_11_3	SFRP1	-26.9581	17.225	0.118	1595
2879_9_2	SERPINA3	107.749	68.8722	0.118	1591
12895_28_3	DGKB	-101.685	65.084	0.118	1597
3344_60_4	SERPINC1	64.9008	41.5796	0.119	1597
3324_51_1	LY9	43.672	27.983	0.119	1595
10613_33_3	CASC4	-62.1547	39.8301	0.119	1593
13236_25_3	WNT3A	58.6285	37.5804	0.119	1594
12804_5_3	GMEB2	-45.8787	29.4279	0.119	1597
12663_1_3	TST	-42.2886	27.1366	0.119	1595
3056_11_1	KLRK1	44.6229	28.6411	0.119	1596
6042_52_3	POFUT2	-85.4661	54.8593	0.119	1592
13490_1_3	MPP6	51.4796	33.047	0.119	1593
4165_2_1	TG	-115.425	74.1059	0.119	1586
11192_168_3	TINAGL1	63.2702	40.6445	0.12	1594
11071_1_3	IL5	-37.3152	23.9829	0.12	1594
13612_7_3	CYTIP	-53.8881	34.6448	0.12	1595
13939_14_3	UGP2	-63.6092	40.9113	0.12	1597
5440_26_3	TNNI2	-43.5568	28.0169	0.12	1597
8352_26_3	SIGLEC12	57.9581	37.2924	0.12	1597
9283_8_3	CD44	-31.0518	19.9859	0.12	1596
2891_1_3	CD22	155.186	99.8896	0.12	1587
12740_55_3	FEV	-44.0607	28.3617	0.12	1597
6373_54_3	SEMG2	-38.4232	24.745	0.12	1597
12595_11_3	TMOD1	52.5218	33.8554	0.121	1596
9845_33_3	PARK7	44.3834	28.6386	0.121	1595
3450_4_2	KLK6	93.0826	60.0696	0.121	1589
11596_47_3	ZNF75D	-50.2133	32.4098	0.121	1595
6413_79_3	LIPK	-77.7041	50.1804	0.122	1596
7859_21_3	PCDHGC3	41.3878	26.7362	0.122	1597
7108_7_3	SMIM24	-53.6637	34.6699	0.122	1596
6297_49_3	HS3ST1	-100.363	64.8556	0.122	1595
13043_157_3	ATAD2	-91.4475	59.1015	0.122	1587
9296_15_3	PTPRD	-60.3158	39.0236	0.122	1596
6966_144_3	STX1B	78.8576	51.0711	0.123	1596
8997_4_3	NPTXR	-54.6694	35.4063	0.123	1596
5356_2_3	MIF	-92.5352	59.9557	0.123	1596
5452_71_3	ASGR1	-114.835	74.4456	0.123	1595
4916_2_1	IGHD	-10.6827	6.92795	0.123	1597
8400_74_3	GRP	55.0838	35.7231	0.123	1596
3351_1_1	CAMK2B	-64.1751	41.6213	0.123	1597
7244_16_3	IGFLR1	-32.5227	21.1055	0.123	1596
11134_30_3	MTRF1L	-48.7216	31.6253	0.123	1596
10502_15_3	PRH2	49.9711	32.4369	0.123	1596
14643_27_3	KIN	-91.8075	59.6267	0.124	1595
9317_4_3	LRRC25	-97.4859	63.3204	0.124	1592
7871_16_3	TMEM132A	-56.4714	36.688	0.124	1594
9453_12_3	VEGFB	-48.5747	31.5616	0.124	1597
12862_14_3	NEDD9	61.1852	39.7983	0.124	1594
4126_22_1	BPI	-23.4002	15.2228	0.124	1597
9890_8_3	TPM3	48.7247	31.7121	0.124	1595
13494_6_3	CERS5	64.5524	42.0467	0.125	1597
9379_248_3	SMIM10	63.2047	41.1727	0.125	1595
10621_26_3	PRR16	-42.7227	27.8448	0.125	1595
14074_2_3	SHC2	-50.0024	32.5894	0.125	1596
12425_104_3	ARF6	138.031	89.9655	0.125	1587
7999_23_3	ENTPD1	-41.9772	27.3774	0.125	1596
2597_8_3	VEGFA	-50.5635	33.0052	0.126	1596
9394_19_3	CPQ	70.7319	46.1961	0.126	1593
7009_8_3	CD72	-97.0034	63.4008	0.126	1590
5488_74_3	SRC	32.5945	21.3147	0.126	1597
14689_3_3	SEC13	97.615	63.8387	0.126	1595
10671_67_3	CALY	39.5372	25.8741	0.126	1595
13078_3_3	CETN2	88.469	57.9361	0.127	1594
2855_49_2	MAPK3	-99.3672	65.2403	0.128	1595
5230_99_3	HMGCR	-51.8474	34.0612	0.128	1596
9078_207_3	SNTB1	-108.513	71.2921	0.128	1590
9831_12_3	G3BP2	-47.4833	31.2135	0.128	1596
14077_6_3	FCN3	69.6386	45.8088	0.128	1590
2768_56_2	HPX	-14.3487	9.43985	0.129	1597
2670_67_4	CKM	70.8826	46.6724	0.129	1597
2795_23_3	ALPL	-41.8625	27.5893	0.129	1597
7009_6_3	CD72	-68.849	45.3907	0.129	1595
6408_2_3	INHBC	-51.8054	34.1707	0.13	1597
12691_44_3	SHMT2	-31.141	20.5408	0.13	1596
8959_61_3	ADAM17	-69.3579	45.7849	0.13	1594
5280_68_5	SLC25A18	119.427	78.8438	0.13	1584
2877_3_1	UBE2I	-74.1453	48.9594	0.13	1596
8024_64_3	TPST2	-98.3321	64.9322	0.13	1595
3867_49_1	SEZ6L2	31.6286	20.8934	0.13	1596
9541_15_3	B3GALT1	-80.2641	53.0812	0.131	1594
12385_4_3	CAPN3	107.519	71.107	0.131	1591
8008_28_3	HRK	-35.0859	23.2167	0.131	1587
9566_103_3	LEPR	31.6267	20.9324	0.131	1594
7020_13_3	CHST5	-25.0128	16.5746	0.131	1596
9599_6_3	PIANP	-64.026	42.4392	0.131	1597
6209_2_3	AOC1	-25.7908	17.1025	0.132	1597
14245_195_3	SNX7	-81.2866	53.9388	0.132	1592
7124_18_3	IL21	-53.2369	35.3572	0.132	1594
8890_9_3	TMEM132B	-121.441	80.7511	0.133	1596
9197_4_3	LGALS9	-78.3666	52.1557	0.133	1593
7197_2_3	DNAJC15	-50.4406	33.5984	0.133	1595
8998_15_3	HS3ST4	-31.5814	21.0364	0.133	1596
8948_13_3	ADAM19	-30.8009	20.5174	0.133	1597
13645_14_3	DHX38	74.3834	49.5492	0.133	1591
3358_51_2	CDK5	89.5709	59.6815	0.133	1586
2567_5_6	CFI	-110.418	73.5731	0.133	1594
9223_11_3	MANF	-43.9313	29.2821	0.134	1597
3175_51_5	ADAMTS13	53.3294	35.5489	0.134	1594
8381_18_4	RETSAT	-60.7881	40.5272	0.134	1597
6377_54_3	LYZL2	43.091	28.7607	0.134	1594
12694_28_3	DIMT1	-44.4358	29.6619	0.134	1594
5346_24_3	CPNE1	-62.8436	41.9501	0.134	1592
3435_53_2	FN1	73.3805	49.0168	0.134	1591
12726_3_3	RFXAP	-65.2044	43.556	0.134	1593
6955_68_3	SNX1	-49.9718	33.3834	0.134	1596
12581_39_3	IMPA2	54.6138	36.4878	0.134	1593
11150_3_3	COL6A1	-51.0455	34.1063	0.134	1594
5111_15_3	NRXN3	-63.6518	42.5473	0.135	1597
10814_7_3	CD1A	44.1021	29.4815	0.135	1596
9030_56_3	NDUFAF8	53.7005	35.9383	0.135	1591
11300_32_3	SORT1	-31.2653	20.9257	0.135	1597
11363_58_3	AQP4	39.8679	26.6929	0.135	1597
7743_5_3	TIMM50	-33.9445	22.7382	0.135	1595
13732_79_3	CTF1	105.333	70.5664	0.136	1590
6368_9_3	CSTL1	-67.4022	45.156	0.136	1592
6933_20_3	MRPL34	-73.8705	49.5195	0.136	1597
3828_54_2	PDGFC	58.4028	39.163	0.136	1597
9907_216_3	TNKS	-37.5583	25.191	0.136	1596
6263_77_3	PLTP	73.4585	49.2949	0.136	1590
13007_66_3	LCN10	80.5306	54.0772	0.136	1589
13484_69_3	COL1A1	-38.1025	25.6017	0.137	1597
8447_11_3	GHRL	-72.5968	48.7831	0.137	1595
4534_10_2	PRSS22	-52.1415	35.0508	0.137	1596
6276_16_3	FURIN	112.385	75.6745	0.138	1593
12530_14_3	CKS1B	80.374	54.1301	0.138	1593
4976_57_1	CRK	-60.4725	40.7501	0.138	1595
8999_19_3	CEACAM3	105.325	71.0008	0.138	1589
5476_66_3	PRKCG	-56.6067	38.1716	0.138	1593
7157_22_3	PCDHA4	25.6035	17.2688	0.138	1597
9986_14_3	NPW	-20.4852	13.8192	0.138	1597
12454_105_3	NTMT1	32.8072	22.143	0.138	1597
11222_62_3	PTPRH	58.9835	39.8127	0.138	1594
3069_52_3	IGHM	21.1673	14.2909	0.139	1594
10580_14_3	SFTA2	45.6786	30.8528	0.139	1595
9276_7_3	CPA2	60.7084	41.005	0.139	1594
10553_8_3	TOR1AIP2	109.221	73.8275	0.139	1591
12594_5_3	GCA	-43.8204	29.6366	0.139	1597
10704_91_3	LRMP	-36.4856	24.703	0.14	1594
11513_92_3	CD38	124.494	84.3136	0.14	1583
12593_33_3	PDRG1	47.938	32.4824	0.14	1595
6315_58_3	PLBD1	-31.4121	21.2851	0.14	1594
14151_4_3	ISG15	-39.5113	26.7932	0.14	1597
11279_42_3	GABBR1	-44.3131	30.059	0.14	1593
12521_3_3	CDKN2C	68.8584	46.7649	0.141	1586
4970_55_1	CA2	-48.9478	33.2714	0.141	1594
14250_115_3	BLMH	35.7516	24.3346	0.142	1594
7050_5_3	NEGR1	-54.7754	37.287	0.142	1597
12711_19_3	GJA8	-55.0912	37.5208	0.142	1597
2751_16_2	AZU1	-51.3537	34.982	0.142	1597
11573_3_3	SRSF6	-51.5576	35.1377	0.142	1597
12800_5_3	TPPP2	31.9499	21.7763	0.142	1596
13547_5_3	HTR7	-67.7187	46.1599	0.142	1596
10473_2_3	TFF2	-43.2823	29.5161	0.143	1595
9463_26_3	CDHR3	61.2691	41.8023	0.143	1593
6555_58_3	STOML2	95.7587	65.3407	0.143	1589
5676_54_3	ASIP	-84.754	57.9344	0.143	1596
13536_56_3	POLI	-41.4913	28.3772	0.144	1595
13726_4_3	CD80	29.7472	20.3546	0.144	1593
8973_23_3	FCRL4	40.3967	27.6514	0.144	1596
9366_54_3	IL21R	-97.4897	66.8454	0.145	1590
8768_4_3	BCL10	59.4692	40.7839	0.145	1593
11252_30_3	LRCH4	45.7068	31.3664	0.145	1592
12696_166_3	PRMT3	-23.4461	16.1172	0.146	1597
6296_36_3	OIT3	-55.911	38.4372	0.146	1596
10430_31_3	SLC3A2	-43.7389	30.0751	0.146	1596
3881_49_2	DYNLL1	-35.8549	24.6604	0.146	1595
13449_25_3	SF3B4	-84.9247	58.4182	0.146	1591
8229_1_3	GXYLT1	78.5618	54.0651	0.146	1595
3446_7_2	IL18R1	-102.657	70.6547	0.146	1594
13672_3_3	HSPA6	92.832	63.8957	0.146	1595
8052_115_3	NLGN1	-41.5979	28.6491	0.147	1596
10562_42_3	NETO2	39.1312	26.9733	0.147	1596
6219_14_3	PDZD11	-55.8269	38.4908	0.147	1594
9772_153_3	NLGN2	-72.1838	49.8267	0.147	1597
2945_25_1	ESR1	84.4046	58.2791	0.148	1589
3373_5_2	GZMH	-102.14	70.526	0.148	1593
4423_77_2	BCL2L1	77.1983	53.3867	0.148	1590
4160_49_1	MMP2	-53.9884	37.3723	0.149	1596
2212_69_1	PLAT	-43.8108	30.3435	0.149	1593
12876_39_3	SPEF1	-49.2532	34.1253	0.149	1595
11281_6_3	GRB7	-95.8169	66.4022	0.149	1586
11228_37_3	RIC3	82.842	57.4165	0.149	1596
9839_148_3	TIRAP	-74.1776	51.4161	0.149	1595
6151_18_3	MAP2K3	101.154	70.153	0.149	1593
9028_5_3	MTPAP	103.411	71.8088	0.15	1594
13514_121_3	RAB35	-76.0991	52.8599	0.15	1596
6617_12_3	FCRL6	-103.772	72.0982	0.15	1592
4719_58_2	PDIA3	89.555	62.2573	0.15	1594
6650_20_3	POSTN	-38.1714	26.5553	0.151	1596
9267_2_3	CPA4	-41.8411	29.1121	0.151	1597
12461_8_3	SIRT5	78.517	54.6541	0.151	1591
7897_75_3	DLG3	43.2761	30.1538	0.151	1596
5138_50_3	TNFRSF12A	-39.2596	27.3578	0.151	1596
6281_51_3	ST3GAL2	-53.5136	37.2918	0.151	1596
6594_64_3	SAYSD1	-81.6029	56.8667	0.151	1591
3848_14_2	GAPDH	-40.6875	28.3566	0.151	1596
6553_68_3	CFAP45	-54.716	38.1959	0.152	1594
5682_13_3	VASN	-95.7715	66.9224	0.152	1588
11814_29_3	MET	59.0289	41.2513	0.152	1595
6117_4_3	PCSK2	-104.778	73.2369	0.153	1597
7827_20_3	ADAM32	-39.6191	27.7002	0.153	1597
11089_7_3	IGHA1	-32.3778	22.6377	0.153	1593
9856_22_3	DHPS	-25.0948	17.5519	0.153	1592
10563_13_3	LYSMD3	-98.788	69.1174	0.153	1588
14583_49_3	MSTN	71.3051	49.9148	0.153	1595
14636_25_3	RIDA	-33.7572	23.6331	0.153	1596
7933_75_3	ADAM22	-31.3021	21.9206	0.153	1596
14684_17_3	CAPN2	-58.8855	41.2529	0.153	1597
7210_25_3	APLP1	39.3867	27.6097	0.154	1597
4862_63_1	BMPR2	84.0063	58.8934	0.154	1589
11534_6_3	LRIT3	-50.0623	35.1154	0.154	1597
14031_18_3	FGF7	-63.1694	44.3266	0.154	1597
14127_240_3	IFNB1	-35.3143	24.7826	0.154	1597
3314_74_2	GFRA1	-57.2131	40.1575	0.154	1595
11661_11_3	NLRP1	-45.7809	32.135	0.154	1596
8256_57_3	TNFRSF11A	-71.9021	50.5183	0.155	1597
12854_3_3	TEAD3	20.368	14.3107	0.155	1597
14149_9_3	IL36B	-59.6876	41.9416	0.155	1596
8406_17_3	IGF1	-43.5208	30.5887	0.155	1595
7737_76_3	ITGB6	25.7829	18.1248	0.155	1596
12891_1_3	MICALL2	112.752	79.3259	0.155	1592
14674_63_3	PACSIN3	-36.9419	25.9981	0.155	1596
13496_19_3	HMGCS1	-50.4013	35.524	0.156	1596
11259_71_3	PCDHGA8	-50.8422	35.8414	0.156	1596
3325_2_2	MATN2	-50.2792	35.4535	0.156	1596
11288_26_3	NT5C2	26.0945	18.4207	0.157	1596
5249_31_3	STK17B	70.6415	49.8781	0.157	1593
4184_43_3	EIF4EBP2	64.0661	45.2662	0.157	1585
8653_132_3	DNAJC4	70.9854	50.1595	0.157	1592
4811_33_3	ITIH4	-90.3337	63.8599	0.157	1592
9983_97_3	PRSS35	89.0076	62.9416	0.157	1589
3684_78_3	MSR1	89.3336	63.2279	0.158	1591
8337_65_3	PTPRU	-46.4676	32.8955	0.158	1596
12777_11_3	SF1	55.3564	39.21	0.158	1587
13530_5_3	UTS2R	-37.5657	26.6131	0.158	1595
6932_42_3	ITGA5	-133.845	94.8502	0.158	1591
7069_9_4	TSNARE1	58.5105	41.4658	0.158	1595
4913_78_1	CCL16	-38.8034	27.5032	0.158	1597
3866_7_2	SBDS	-110.023	78.0844	0.159	1592
13429_3_3	WFDC10A	42.4901	30.1843	0.159	1596
6471_53_3	CFHR4	-12.3907	8.80462	0.159	1597
11890_2_3	VSIG1	-39.4511	28.055	0.16	1597
9097_5_3	KIAA1324	-84.9547	60.4653	0.16	1596
3813_3_2	FYN	-41.8403	29.7835	0.16	1597
13482_14_3	CNOT1	48.3909	34.4592	0.16	1595
10008_43_3	GUCA1A	59.4595	42.3746	0.161	1597
9278_9_3	EPYC	-61.5678	43.9062	0.161	1594
10907_116_3	NTM	-57.8952	41.2884	0.161	1594
3877_67_2	CAMKK1	-62.4835	44.6751	0.162	1594
5765_53_3	DEFB121	-27.274	19.5101	0.162	1596
6340_10_3	GPHB5	-34.0104	24.3356	0.162	1594
8036_75_3	FSHB	-43.1113	30.8575	0.162	1595
12921_51_3	GPIHBP1	-48.1545	34.477	0.162	1595
2869_68_3	PRKCD	-70.6394	50.5946	0.163	1594
11104_13_3	CHI3L1	-14.6544	10.5008	0.163	1597
4963_19_1	ARPP19	-66.3463	47.5465	0.163	1591
7916_10_3	S100A7	-11.9449	8.57168	0.163	1597
2858_29_2	HAT1	-62.4172	44.7992	0.164	1588
2687_2_1	MIA	-44.18	31.7107	0.164	1597
10956_82_3	GCSH	-67.3153	48.3525	0.164	1597
3817_18_1	PRKCQ	42.5338	30.577	0.164	1593
11494_4_3	ELL2	-41.7244	30.007	0.164	1597
8459_10_3	BMP6	-56.339	40.5376	0.165	1597
6392_7_3	WISP2	-43.3033	31.2032	0.165	1597
7755_37_3	ITGB5	-28.5577	20.5822	0.165	1596
8261_51_3	STOM	60.7425	43.7795	0.165	1596
12460_18_3	PSMA7	-32.9077	23.7261	0.165	1596
9271_101_3	STIM1	-80.491	58.0678	0.166	1590
5328_33_37	EGFR	27.697	19.9932	0.166	1596
9638_2_3	TIGIT	-25.0452	18.0914	0.166	1596
10390_21_3	ZNRF3	-48.4691	35.0144	0.166	1595
8102_239_3	C1orf186	-37.5183	27.1222	0.167	1595
9590_10_3	COX7A2L	-18.2987	13.2306	0.167	1597
10752_8_3	CDYL2	31.9809	23.1592	0.167	1597
6915_2_3	CD164L2	-77.2856	55.9698	0.167	1590
3623_84_4	LY86	94.0223	68.1598	0.168	1589
10978_39_3	GH2	15.6455	11.345	0.168	1597
14169_66_3	TXNL4B	-65.5253	47.5274	0.168	1590
13574_50_3	RND1	-48.4828	35.1923	0.168	1596
9361_7_3	PCDHAC2	-43.2016	31.3718	0.168	1595
8853_2_3	CLEC4A	-47.9253	34.8284	0.169	1595
12658_72_3	PANK3	55.4402	40.3121	0.169	1594
10756_34_3	UCN3	25.1843	18.3244	0.169	1595
13522_20_3	VSNL1	61.8445	45.0386	0.17	1591
10914_4_3	CHIC2	81.26	59.2015	0.17	1592
9474_22_3	ASGR2	38.3135	27.9324	0.17	1596
13268_45_3	WNT5A	-46.3526	33.803	0.17	1597
3030_3_2	CLEC4M	69.2712	50.5249	0.17	1595
8587_21_3	SPINK14	-68.0284	49.6955	0.171	1594
2806_49_2	ACVR1B	122.019	89.2031	0.171	1589
5020_50_1	PGK1	86.9759	63.6532	0.172	1591
8321_27_3	ZNF843	-98.4225	72.0335	0.172	1594
11444_49_3	POLR3F	-65.6954	48.106	0.172	1596
13591_31_3	PRIM1	35.3709	25.9025	0.172	1596
12458_79_3	CHP1	84.2019	61.6655	0.172	1589
2686_67_2	IGFBP6	-35.3754	25.9078	0.172	1596
12334_25_3	SHMT1	-39.1079	28.6477	0.172	1597
7839_99_3	FAM19A3	44.9045	32.9053	0.172	1596
7045_4_3	BNIP3	-31.3942	23.0202	0.173	1597
13085_18_3	GLP1R	-89.7069	65.8878	0.173	1586
7816_23_3	TMEM27	-25.1979	18.517	0.174	1597
6444_15_3	PSG3	-52.2554	38.4037	0.174	1597
7879_12_3	CYP3A4	-40.6176	29.8955	0.174	1594
4561_65_2	BIRC7	61.3277	45.1503	0.174	1590
11591_43_3	PRC1	-37.1261	27.3329	0.174	1596
10506_53_3	PGRMC2	-28.5921	21.0517	0.174	1597
4807_13_3	COL8A1	-17.1261	12.6189	0.175	1597
3495_15_2	CXCL6	36.5267	26.9192	0.175	1596
7128_9_3	VWA2	47.2953	34.8677	0.175	1597
3309_2_2	FCGR2A	-9.16902	6.76147	0.175	1597
4124_24_2	HSPA1A	-54.4081	40.1267	0.175	1596
7227_75_3	COCH	-29.6038	21.8368	0.175	1597
3875_62_1	ARID3A	-42.6864	31.5073	0.175	1597
3445_53_2	IL15RA	-98.7223	72.899	0.176	1586
13119_26_3	SERPINA10	46.8522	34.5995	0.176	1595
7803_4_3	CHST1	-124.67	92.0701	0.176	1597
12747_89_3	RBM3	-52.3003	38.6262	0.176	1597
7038_45_3	ST8SIA4	-39.8297	29.428	0.176	1596
12022_12_3	SMAD4	-33.2554	24.5789	0.176	1596
9715_15_3	IGSF3	-67.2016	49.7592	0.177	1597
8366_19_3	C1orf115	64.3539	47.7197	0.177	1596
3617_80_4	HGFAC	-22.066	16.3724	0.178	1596
9536_16_3	EDDM3A	80.0084	59.3667	0.178	1591
12763_69_3	ZNF334	72.8206	54.0705	0.178	1595
3827_22_1	PAK6	-29.0016	21.5413	0.178	1593
13605_16_3	ANXA10	91.0365	67.6301	0.178	1588
13109_82_3	NEGR1	-67.0006	49.8234	0.179	1596
13535_2_3	COL4A3BP	51.958	38.6481	0.179	1595
10737_96_3	SERPINB1	-74.2163	55.2073	0.179	1593
5763_67_3	DEFB104A	-37.2546	27.7209	0.179	1597
9026_40_3	BTNL8	-38.5134	28.6671	0.179	1597
6611_8_3	KDELC1	67.5662	50.2982	0.179	1590
13719_19_3	PAK4	39.2183	29.2132	0.179	1596
5695_5_3	BPIFA2	19.2624	14.363	0.18	1597
5068_54_3	CRTAM	-55.7619	41.5884	0.18	1592
3605_77_4	MASP1	66.7037	49.7747	0.18	1592
9368_64_3	LRTM1	-46.821	34.9531	0.18	1595
11352_42_3	TTN	-31.1841	23.2822	0.18	1596
12893_159_3	IFI16	-52.687	39.3936	0.181	1596
5133_17_3	TGFBR2	40.9877	30.6472	0.181	1593
5970_61_3	LECT2	-62.9309	47.0671	0.181	1594
6049_64_3	PTPRS	50.7246	37.9507	0.181	1595
8994_65_3	SLAMF8	-21.7339	16.2681	0.182	1596
6402_8_3	PILRA	-6.14946	4.60406	0.182	1597
2700_56_2	PROS1	51.2389	38.4022	0.182	1591
10815_2_3	HABP4	-61.1003	45.8091	0.182	1591
9531_24_3	LST1	-65.7506	49.3076	0.182	1591
5091_28_3	LILRB2	-41.1744	30.8979	0.183	1596
14079_14_3	IL18R1	-51.5883	38.717	0.183	1594
10895_28_3	TMPRSS11B	-63.1057	47.3731	0.183	1596
3387_1_2	PAK3	94.5454	70.992	0.183	1587
13460_4_3	CHAD	27.9224	20.9672	0.183	1597
13229_20_3	MDM4	29.1167	21.866	0.183	1594
8748_45_3	CD74	58.1535	43.7099	0.183	1596
8758_2_3	PCDHA7	-25.4121	19.1201	0.184	1596
2666_53_2	DCN	-72.4039	54.544	0.184	1591
10461_57_3	CLEC14A	-63.17	47.6098	0.185	1589
9204_33_3	POMC	-38.4481	28.9895	0.185	1597
9110_2_3	SYT17	-74.6576	56.3406	0.185	1586
9297_12_3	B3GNT8	45.9739	34.7053	0.185	1592
12046_51_3	TARDBP	44.0842	33.2794	0.185	1595
8243_55_3	SPINK1	-50.4499	38.098	0.185	1597
5063_12_2	CD244	-37.3432	28.2152	0.186	1597
5654_70_3	TMX3	-47.9166	36.2067	0.186	1597
2480_58_3	TIMP3	-20.0028	15.1194	0.186	1597
12560_9_3	NT5C	48.2306	36.5153	0.187	1595
4906_35_1	F5	63.386	48.0008	0.187	1594
9942_2_3	NXT1	-34.8627	26.4105	0.187	1596
9837_60_3	NQO1	-29.9999	22.73	0.187	1596
3293_2_4	CD5L	63.7822	48.3486	0.187	1588
12417_46_3	TPRKB	112.128	85.057	0.187	1593
13655_34_3	NCL	-58.1775	44.1363	0.187	1596
9957_9_3	RNF114	-43.9533	33.3519	0.188	1597
2421_7_3	BDNF	54.8613	41.6605	0.188	1587
11207_3_3	MSR1	-44.6414	33.9	0.188	1595
6975_52_3	SNAPIN	82.123	62.3867	0.188	1591
10530_8_3	PSMB6	-52.9556	40.2669	0.188	1594
2182_54_1	C4A	-20.855	15.8793	0.189	1595
3616_3_5	GNS	-37.2301	28.3498	0.189	1595
13570_43_3	HDLBP	-49.6439	37.8053	0.189	1594
3894_15_2	NAGK	-47.937	36.5239	0.189	1597
10479_18_3	MMP10	-35.5355	27.0753	0.189	1597
3741_4_3	IL5	50.366	38.412	0.19	1594
5140_56_3	UNC5D	-35.8193	27.3288	0.19	1597
14495_161_3	GDF11	-105.444	80.4649	0.19	1587
8299_66_3	LILRA4	-68.5768	52.3812	0.19	1597
14227_21_3	MYL6B	-34.1829	26.1165	0.191	1596
13028_2_3	EVI2B	-27.7235	21.187	0.191	1594
7002_1_3	MXRA8	-40.5121	30.9615	0.191	1592
9795_9_3	CLN5	-67.6702	51.7256	0.191	1593
6496_60_3	DLK1	-29.9924	22.9259	0.191	1596
2665_26_2	TNFRSF17	-36.87	28.2052	0.191	1593
5204_13_3	PSME3	48.9638	37.4675	0.191	1593
13717_15_3	FCN2	40.3338	30.8848	0.192	1596
12365_108_3	RUVBL1	73.5541	56.3793	0.192	1591
5743_82_3	CARTPT	-70.1818	53.8359	0.192	1596
6277_55_3	ISM2	-34.3026	26.322	0.193	1596
9063_9_3	APOA5	-25.9706	19.9314	0.193	1597
14603_51_3	KIAA0040	-62.8491	48.2427	0.193	1594
11405_150_3	CARD9	73.6047	56.5017	0.193	1584
14129_1_3	IFNA7	-37.646	28.9051	0.193	1595
10785_8_3	LRRC52	-18.5922	14.2917	0.193	1596
8377_87_4	SCG2	68.7378	52.8712	0.194	1592
8458_111_3	SNCA	-44.1989	34.0162	0.194	1594
12599_10_3	FERMT3	-45.5486	35.0576	0.194	1588
8787_21_3	FAM96A	-31.278	24.0769	0.194	1595
11837_7_3	TNFRSF18	-29.7196	22.8809	0.194	1596
12699_28_3	CCT8	28.295	21.7872	0.194	1596
11308_8_3	CREB3L4	-52.664	40.5542	0.194	1596
7924_7_3	CD3G	-54.2476	41.7963	0.194	1594
3611_70_4	ECE1	67.8886	52.389	0.195	1595
6119_14_3	MAMDC2	-79.6065	61.4844	0.195	1589
12370_30_3	APOF	-28.5139	22.0337	0.196	1597
8992_1_3	TMEM2	33.4158	25.8284	0.196	1597
2992_59_2	IL17RA	-36.7129	28.4048	0.196	1597
11440_58_3	SOCS3	-46.4757	35.9694	0.196	1597
5122_92_2	SEMA6A	51.3391	39.7427	0.196	1596
3847_56_2	ETHE1	-69.1294	53.5647	0.197	1594
11231_12_3	FDX1L	-25.6952	19.9139	0.197	1597
9578_263_3	MANSC4	33.9436	26.3067	0.197	1597
9607_39_3	PRR27	74.9384	58.0811	0.197	1589
11657_86_3	SOCS7	-72.5247	56.2305	0.197	1595
10455_196_3	IL31	28.7156	22.2774	0.197	1597
4551_72_3	ADGRG5	84.7147	65.7504	0.198	1588
12788_6_3	SGF29	-32.7537	25.4461	0.198	1596
14091_42_3	CBR3	49.4996	38.4659	0.198	1596
2682_68_1	HSPD1	-64.7549	50.3856	0.199	1595
7796_10_3	CD79A	-102.678	79.9065	0.199	1587
8097_77_3	LIPN	76.1683	59.2834	0.199	1589
3607_71_1	DKK3	40.1276	31.2381	0.199	1597
9925_56_3	SCARF2	-86.8567	67.6329	0.199	1592
6909_40_3	MGAT2	-63.6692	49.5898	0.199	1594
12060_28_3	GDF11	63.9896	49.859	0.199	1594
6289_78_3	ARHGAP36	52.2813	40.743	0.199	1594
11094_104_3	CLC	-61.5111	47.9525	0.2	1594
5918_5_3	PSME1	69.6682	54.3377	0.2	1595
14192_31_3	PDCL2	71.8947	56.1306	0.2	1589
9855_10_3	RHOA	-56.8475	44.3833	0.2	1594
14616_16_3	ZNF382	-25.9843	20.2926	0.2	1594
11645_9_3	P4HA1	-56.0672	43.8748	0.201	1596
4988_49_2	FGFR4	31.8524	24.9271	0.201	1594
11459_81_3	ELL	89.1587	69.8536	0.202	1586
11563_51_3	SYTL4	51.2732	40.1802	0.202	1594
10439_57_3	AMY2B	30.29	23.7522	0.202	1595
3034_1_2	GFAP	-43.3044	33.9718	0.202	1597
14041_13_3	GZMB	-58.6293	46.0109	0.203	1595
12721_4_3	TAX1BP1	-69.0215	54.1768	0.203	1592
8388_24_3	SPAST	62.1236	48.8985	0.204	1596
12743_18_3	BAG5	-40.7327	32.0755	0.204	1595
2790_54_2	PPBP	45.4471	35.8094	0.204	1597
7234_12_3	COLGALT2	-45.0348	35.4898	0.204	1592
8386_11_3	PATE1	54.9162	43.2789	0.204	1596
14308_192_3	CLECL1	-46.7778	36.8715	0.205	1593
12536_46_3	MTMR6	28.2429	22.2694	0.205	1595
10700_10_3	IGSF11	11.9284	9.40754	0.205	1597
11378_37_3	SYK	-24.8778	19.6289	0.205	1597
11146_4_3	TBX22	-55.5738	43.8937	0.205	1596
11544_39_3	PHF3	-48.6403	38.4212	0.206	1594
5410_53_3	CDH15	64.3715	50.8603	0.206	1593
12020_39_3	BPGM	37.444	29.5938	0.206	1597
6550_4_3	ICAM4	-33.8198	26.7901	0.207	1597
6493_9_3	CPZ	-43.6881	34.6212	0.207	1595
8034_6_3	DRGX	-38.6542	30.6345	0.207	1597
5745_64_3	PI15	72.5911	57.5361	0.207	1590
9023_9_3	CD34	-85.7669	68.0933	0.208	1593
6451_64_3	ASPN	-48.3548	38.3948	0.208	1596
10980_11_3	ACHE	40.1266	31.8838	0.208	1595
13477_65_3	LTB4R	33.9118	26.9575	0.208	1597
5005_4_1	MAPK12	45.4082	36.0974	0.208	1586
11377_19_3	ADH7	32.2586	25.6586	0.209	1595
9744_139_3	DNAJA4	-55.2943	43.9995	0.209	1597
7117_21_3	SERPINI2	-93.5377	74.4714	0.209	1593
11107_25_3	TENM3	-43.3999	34.5756	0.209	1595
8535_102_3	DMKN	-109.082	86.9036	0.209	1593
8351_17_3	PRSS57	-44.9251	35.7956	0.209	1593
7082_2_3	B3GNT6	-75.4959	60.1619	0.21	1595
8660_5_3	OLFML3	-52.2185	41.6348	0.21	1595
10089_7_3	ASMTL	-28.1467	22.4443	0.21	1595
7139_14_3	SLITRK4	-60.0854	47.913	0.21	1597
12553_5_3	VRK1	-47.8812	38.2204	0.21	1593
3392_68_2	AKT3	106.926	85.3608	0.21	1593
4987_17_1	FCAR	-101.153	80.8542	0.211	1589
5460_60_3	DDX19B	-49.2643	39.3937	0.211	1597
9118_7_3	PSD2	32.9135	26.3423	0.211	1597
12644_63_3	ADSS	25.8323	20.677	0.212	1595
9900_36_3	NEFH	49.058	39.2815	0.212	1595
11601_26_3	DHX8	-48.9085	39.177	0.212	1596
8613_97_3	RTBDN	81.0954	64.9638	0.212	1588
8263_64_3	TYMSOS	49.8403	39.9474	0.212	1592
9357_4_3	CREG1	60.4785	48.4842	0.212	1596
10449_31_3	SHISA2	69.9033	56.045	0.212	1588
9535_14_3	NPHS2	86.5064	69.3788	0.212	1595
9074_6_3	FAXDC2	-48.9669	39.2727	0.212	1595
6606_61_3	KISS1	23.401	18.7713	0.213	1592
5108_72_3	NOTCH3	-62.1323	49.8651	0.213	1587
5082_51_3	IL1RAPL2	81.1888	65.1632	0.213	1587
13603_7_3	RFESD	64.0675	51.4435	0.213	1597
6647_55_3	UBC	-41.8568	33.6258	0.213	1597
8428_102_3	NTM	-40.8539	32.8398	0.213	1595
4152_58_2	KLKB1	63.6944	51.2052	0.214	1597
4915_64_2	HBA1	18.1114	14.5648	0.214	1597
13948_50_3	GABBR2	57.6071	46.3273	0.214	1588
11105_171_3	ENO1	-46.2538	37.2048	0.214	1596
8529_1_3	TNFRSF10B	21.2606	17.1061	0.214	1596
3581_53_3	AHSG	64.878	52.2322	0.214	1595
7137_8_3	MSRA	-50.2605	40.4843	0.214	1591
2617_56_35	ERBB3	-78.9807	63.6323	0.215	1594
14284_23_3	EIF2AK4	-23.2301	18.7161	0.215	1597
5196_7_3	NMT1	-46.5126	37.477	0.215	1597
11510_31_3	APOL1	51.4179	41.442	0.215	1597
12880_1_3	SV2A	-44.0201	35.4992	0.215	1593
3302_58_1	CST7	-37.4464	30.2084	0.215	1597
3736_60_3	BMP6	-56.4481	45.5542	0.215	1590
7258_5_3	PRG2	41.7738	33.7134	0.215	1594
11669_39_3	SLCO5A1	-38.1865	30.8659	0.216	1596
6255_74_3	CPXM1	-34.9425	28.2452	0.216	1597
8817_29_3	CENPV	-33.7246	27.3231	0.217	1595
13400_13_3	ROR1	-56.734	46.0644	0.218	1596
8969_49_3	CD14	-82.8237	67.2492	0.218	1590
9765_4_3	NDE1	-43.9995	35.7258	0.218	1595
2974_61_2	CNTN1	48.971	39.7651	0.218	1595
8262_20_3	APOD	-56.7031	46.1989	0.22	1590
10708_3_3	GNRH2	-43.598	35.5245	0.22	1594
8985_13_3	SERAC1	57.3814	46.8003	0.22	1594
7986_98_3	NAALAD2	-31.7397	25.8884	0.22	1594
9793_145_3	IGDCC4	41.2706	33.6645	0.22	1595
12882_7_3	PARP11	77.3652	63.1138	0.22	1591
11416_23_3	FBXL4	84.2217	68.7231	0.22	1592
11602_12_3	CPNE1	55.2527	45.0893	0.22	1594
8869_5_3	BTN2A1	-65.3072	53.3342	0.221	1591
8391_12_3	DEFB115	-27.4923	22.4537	0.221	1597
8545_14_3	C17orf78	58.3397	47.6713	0.221	1596
5465_32_3	HS6ST1	61.2782	50.073	0.221	1595
13924_13_3	MYZAP	46.0416	37.6491	0.221	1593
9384_17_3	CAMP	23.4298	19.1618	0.221	1597
3321_2_2	IL24	57.9008	47.3807	0.222	1595
8773_172_3	EMILIN3	54.4893	44.6282	0.222	1597
12735_39_3	CSDE1	-38.8442	31.8187	0.222	1596
3723_1_2	NPPB	-78.7685	64.585	0.223	1593
9060_27_3	IGSF9B	-61.7752	50.7699	0.224	1590
2939_10_2	ARTN	46.7581	38.4328	0.224	1594
4564_2_2	PLXNC1	57.7361	47.4619	0.224	1593
9380_2_3	PLA2G12B	42.0923	34.6453	0.224	1594
14618_26_3	VOPP1	40.1391	33.0579	0.225	1597
7218_87_3	ATP1B2	-43.3902	35.7744	0.225	1597
7194_36_3	NPTN	-35.7364	29.5257	0.226	1596
10034_16_3	FRK	105.254	86.9756	0.226	1591
14050_61_3	EFNA4	-56.1312	46.3843	0.226	1595
14083_25_3	SEPHS1	-41.0097	33.9327	0.227	1593
2611_72_2	TYRO3	68.5938	56.7582	0.227	1590
11835_8_3	TREM2	-64.9559	53.755	0.227	1591
11313_100_3	PCBD1	30.1318	24.9481	0.227	1595
8233_2_3	ITIH5	-37.6207	31.1553	0.227	1597
6354_13_3	HEPHL1	-59.096	48.9578	0.227	1595
13427_66_3	MAN1C1	-55.1816	45.7708	0.228	1597
10939_16_3	PLEKHA4	-48.2244	40.0939	0.229	1587
11126_102_3	TRIO	-20.2115	16.8043	0.229	1597
12879_5_3	RBL1	32.2063	26.7853	0.229	1597
6897_38_3	B3GAT3	-55.756	46.3803	0.229	1591
10667_78_3	C1orf185	-38.731	32.2342	0.23	1593
11540_37_3	FOXO3	-43.4284	36.1654	0.23	1587
9227_15_3	PDCD1	-25.7766	21.4709	0.23	1594
11448_34_3	GALK1	-71.3526	59.4377	0.23	1596
13697_51_3	GPD1	-27.7663	23.1607	0.231	1596
11142_11_3	ANGPTL1	-48.2449	40.2428	0.231	1596
3865_53_1	RPS6KA5	39.9463	33.3312	0.231	1596
11708_2_3	LCN1	54.6472	45.6078	0.231	1596
10557_6_3	TEX29	81.6021	68.1371	0.231	1589
4159_130_1	CFH	-101.434	84.7117	0.231	1589
11273_176_3	GSTT2	38.3172	32.004	0.231	1597
9372_157_3	MPZL2	45.5779	38.1093	0.232	1590
3184_25_2	F7	56.9388	47.6135	0.232	1586
4284_18_3	RBM39	-61.3755	51.3381	0.232	1596
7885_17_3	CFHR5	58.5647	48.987	0.232	1595
12750_9_3	ITGB2	-62.2744	52.0907	0.232	1594
13944_3_3	SULT1A3	-22.1582	18.5517	0.232	1597
11514_196_3	CD59	-74.0741	62.0239	0.232	1597
14158_17_3	ANXA5	-25.5062	21.3726	0.233	1597
4840_73_1	CSF3	-21.6033	18.1059	0.233	1597
5486_73_3	ICAM2	82.4963	69.1438	0.233	1590
3151_6_1	IL2RA	-27.4749	23.0458	0.233	1596
5489_18_3	STIP1	-51.472	43.2306	0.234	1591
13566_2_3	SSU72	-39.2135	32.9507	0.234	1596
7247_1_3	GORAB	-32.0819	26.959	0.234	1595
9840_2_3	CDC42	39.6807	33.3674	0.234	1597
13013_41_3	PARK2	-58.9098	49.546	0.234	1589
7253_6_3	QKI	-36.9424	31.0989	0.235	1597
12790_10_3	CCDC51	-40.556	34.1414	0.235	1595
5271_5_1	RAC3	-83.1434	70.046	0.235	1590
9201_13_3	TAGLN2	-123.936	104.416	0.235	1592
12518_289_3	PBRM1	-38.4545	32.4156	0.236	1595
6457_50_3	PCDHGA1	-15.3296	12.9223	0.236	1596
12686_15_3	MPST	102.69	86.6781	0.236	1594
5744_12_3	C1orf56	42.02	35.4763	0.236	1595
7841_84_3	ESAM	54.9025	46.3695	0.236	1595
7983_1_3	PCDHGC5	-51.2595	43.2965	0.236	1597
13572_43_3	PSMD11	-72.5177	61.2896	0.237	1590
9126_171_3	NT5DC3	27.0337	22.8662	0.237	1593
12623_84_3	JARID2	74.2277	62.8194	0.237	1587
12636_113_3	SMYD2	-71.4947	60.5223	0.237	1596
9853_3_3	IFIT2	58.5819	49.6261	0.238	1596
2654_19_1	TNFRSF1A	-35.0799	29.7233	0.238	1597
8033_1_3	DNAJC18	23.2128	19.6769	0.238	1597
8925_25_3	RRM2B	-52.985	45.034	0.239	1596
5661_15_3	IL18	-47.4467	40.328	0.239	1592
5088_175_3	IL23R	69.3208	58.94	0.24	1596
10616_67_3	PODXL2	-49.0931	41.7598	0.24	1594
6107_3_3	CELA1	-32.6039	27.7403	0.24	1595
6965_19_3	CNTNAP2	53.6566	45.6624	0.24	1597
6448_36_3	SEMA3C	-97.1207	82.7429	0.24	1594
4763_31_3	AFM	64.799	55.2554	0.241	1595
5259_2_3	MAP3K7	58.15	49.6194	0.241	1595
10959_125_3	BET1L	-54.9278	46.889	0.241	1593
14115_34_3	ADM	-96.6385	82.5066	0.241	1594
11226_16_3	UBE3A	-62.3122	53.2052	0.242	1593
9894_13_3	MYO6	48.3585	41.298	0.242	1597
6472_40_3	PMEL	61.539	52.6588	0.243	1594
12801_33_3	IRF2	-22.2282	19.0278	0.243	1597
11634_32_3	RGS10	-40.7896	34.9515	0.243	1597
11258_41_3	MADCAM1	67.3024	57.6828	0.243	1593
7854_38_3	NCR3LG1	-39.181	33.5878	0.243	1594
2828_82_2	SPINT1	41.2858	35.4044	0.244	1596
13378_80_3	C5orf63	49.6151	42.5659	0.244	1593
6419_75_3	GPA33	-67.9012	58.3014	0.244	1593
9329_28_3	TREML1	32.7733	28.1448	0.244	1596
8298_8_3	SSMEM1	62.0666	53.3576	0.245	1596
8041_5_3	FNDC5	45.9477	39.5023	0.245	1592
2705_5_2	CCL25	-20.9903	18.046	0.245	1596
6238_55_3	PSG8	39.26	33.7663	0.245	1597
9086_95_3	SCGB2A1	41.5499	35.741	0.245	1594
6024_68_3	CPE	-36.4319	31.3444	0.245	1594
8061_102_3	FAM171B	-36.4233	31.3393	0.245	1596
5254_69_3	PDE3A	-47.5705	40.9483	0.245	1594
3361_26_2	CD207	-97.2211	83.7256	0.246	1584
11101_18_3	TLR4	-33.0022	28.4375	0.246	1596
9306_7_3	DEFB118	-55.2075	47.5722	0.246	1592
3810_50_2	FGR	-32.7604	28.2535	0.246	1597
9580_5_3	LAMC2	-34.8222	30.034	0.246	1596
7795_14_3	KLRC3	-45.7557	39.4846	0.247	1593
8380_244_4	DLK1	52.1199	44.9856	0.247	1595
10716_35_3	PSMD5	52.2791	45.1249	0.247	1595
13472_35_3	HDHD2	-58.7374	50.7084	0.247	1592
11381_56_3	PRPS1	33.5503	28.9777	0.247	1594
8624_16_3	UNC5D	-63.1118	54.5409	0.247	1596
13133_73_3	LTBP4	-47.4468	41.0044	0.247	1597
5867_60_3	ARG1	-26.7431	23.1148	0.247	1597
6353_60_3	IGFL4	-30.6586	26.5045	0.247	1595
5061_27_3	ICOSLG	29.6949	25.6752	0.247	1596
10842_7_3	GCNT4	50.5401	43.7283	0.248	1596
10574_10_3	AXL	22.3196	19.3317	0.248	1594
6511_17_3	FAM19A4	-50.7657	44.0276	0.249	1597
7267_2_3	SPTLC2	-71.5029	62.0448	0.249	1591
9482_110_3	NUDT9	-50.9157	44.2107	0.249	1597
9182_3_3	LRP1	-39.8152	34.5938	0.25	1596
13485_20_3	TMEM87B	-69.3102	60.2892	0.25	1595
14704_10_3	DDR1	-54.2388	47.2244	0.251	1589
11307_33_3	WWP1	-64.8532	56.5584	0.252	1595
11265_8_3	ALDH1A1	-30.1764	26.3197	0.252	1597
8971_9_3	NRXN1	94.458	82.3958	0.252	1590
8339_72_3	GRP	48.5364	42.3427	0.252	1593
9015_1_3	PRG3	28.8733	25.1946	0.252	1594
5076_53_2	EPHA10	47.397	41.3796	0.252	1596
9398_30_3	GALP	56.8381	49.6328	0.252	1591
3010_53_2	TSLP	-78.8938	68.8959	0.252	1592
9936_27_3	LNX1	-80.5526	70.3582	0.252	1588
3313_21_2	FCN2	80.3709	70.2018	0.252	1588
13614_6_3	CREBBP	-81.994	71.6718	0.253	1590
3059_50_2	TNFSF13B	55.5838	48.6134	0.253	1594
8941_4_3	NLGN3	44.1984	38.6654	0.253	1597
7792_58_3	CCDC90B	-50.3327	44.0381	0.253	1597
12041_33_3	HSPA1L	44.873	39.2747	0.253	1590
10791_21_3	TMEM105	-34.6677	30.3494	0.253	1592
12892_10_3	SYTL1	-46.3829	40.6225	0.254	1594
2953_31_2	CGA	-18.9304	16.5834	0.254	1597
9249_17_3	TMEM9	-31.816	27.8779	0.254	1595
3232_28_2	ACP5	46.4642	40.7307	0.254	1597
4203_50_2	CFL1	87.7141	76.8906	0.254	1594
9389_12_3	GYPA	-36.7003	32.1777	0.254	1596
11284_24_3	LAIR1	-76.7126	67.277	0.254	1595
4280_47_2	PSMA2	-90.1386	79.0824	0.254	1591
14256_4_3	FBN3	-28.8706	25.3628	0.255	1595
13998_26_3	ADSSL1	-21.6132	18.9896	0.255	1597
13453_2_3	MRPL33	-44.6109	39.1983	0.255	1597
12462_20_3	SETMAR	33.4162	29.3947	0.256	1595
13640_5_3	BCL6	24.5461	21.604	0.256	1597
2523_31_3	CCL5	-19.4803	17.1671	0.256	1597
6951_26_3	ASIC4	-44.004	38.789	0.257	1597
11629_36_3	TRAF4	34.4087	30.3317	0.257	1595
10521_10_3	MXRA8	40.2136	35.5021	0.257	1595
8307_47_3	C11orf68	-58.4913	51.6555	0.257	1595
5729_27_3	SOST	-59.325	52.3924	0.258	1597
7738_299_3	STX2	-43.1923	38.1572	0.258	1596
8345_27_3	GPX7	44.6653	39.4654	0.258	1592
13636_20_3	NAP1L1	-33.9104	29.9662	0.258	1597
5134_52_2	HAVCR2	-32.6598	28.8691	0.258	1595
10890_135_3	LCTL	29.664	26.2448	0.258	1594
5643_2_3	LCN8	-28.4883	25.2168	0.259	1597
3376_49_2	IL17RD	-91.9306	81.3987	0.259	1585
5013_2_1	CLIC1	58.7973	52.0761	0.259	1590
9877_28_3	CRKL	-54.9806	48.6995	0.259	1594
5688_65_3	CBLN4	-52.0331	46.1349	0.259	1596
6237_11_3	FGFRL1	39.1451	34.7408	0.26	1595
8310_6_3	ZG16B	-13.6603	12.13	0.26	1594
13631_1_3	RBBP5	-34.164	30.3836	0.261	1595
6525_17_3	DUSP13	32.2019	28.6404	0.261	1595
2771_35_2	IGFBP1	-17.7067	15.756	0.261	1596
8387_33_3	YWHAE	-85.4737	76.0991	0.261	1596
5248_68_2	PPIF	-30.3051	26.9827	0.261	1597
5722_78_3	PRCP	43.7703	38.9932	0.262	1596
7861_9_3	ROR2	-42.2457	37.6724	0.262	1595
8631_13_3	ERMAP	-25.3469	22.63	0.263	1597
13511_29_3	SATB1	-117.552	104.968	0.263	1579
11433_11_3	TCTN2	-23.6721	21.1476	0.263	1594
7740_33_3	FATE1	-54.7	48.8888	0.263	1595
10961_15_3	RARRES3	51.8388	46.3491	0.263	1592
6467_65_3	POGLUT1	-52.1701	46.6508	0.263	1596
12620_3_3	SEPT11	-102.756	91.9679	0.264	1587
9509_4_3	TMEM38B	-18.7476	16.7803	0.264	1597
6267_51_3	STMN4	-30.3031	27.145	0.264	1594
8839_4_3	MTX2	-71.4223	64.0316	0.265	1596
2994_71_2	IL1RL2	91.9235	82.4244	0.265	1587
13474_40_3	GSTK1	-98.3548	88.2283	0.265	1596
4136_40_2	IL17D	-33.3803	29.9664	0.265	1596
13670_81_3	PLA2G2E	48.3159	43.3954	0.266	1594
12980_31_3	RBM22	21.0781	18.9353	0.266	1596
5250_53_3	IMPDH2	83.5757	75.1101	0.266	1595
13610_9_3	MAGEA10	85.0555	76.4537	0.266	1587
14112_40_3	RELT	-63.2376	56.843	0.266	1594
6395_58_3	GPHA2	-49.6027	44.5947	0.266	1595
3646_7_4	TEC	-53.4394	48.0471	0.266	1589
12473_48_3	KCTD5	-55.047	49.5099	0.266	1595
12444_39_3	NR5A2	46.278	41.653	0.267	1596
3323_37_1	LRP8	34.2592	30.8365	0.267	1593
5746_37_3	EFNB1	-38.0789	34.2911	0.267	1593
3831_21_1	PTEN	30.2314	27.2264	0.267	1596
5384_67_3	BRF1	-75.6005	68.0928	0.267	1587
12619_14_3	PPM1A	-40.9179	36.8641	0.267	1597
6386_4_3	IGFL1	-28.0031	25.2309	0.267	1593
7846_44_3	PSG11	-44.5078	40.1227	0.267	1595
14747_9_3	CRLF1	-37.6253	33.9198	0.267	1595
14116_129_3	S100A4	46.3237	41.7851	0.268	1596
4924_32_1	MMP1	-18.5627	16.7449	0.268	1596
8569_147_3	ARL8B	-44.0214	39.7179	0.268	1592
6508_68_3	SCGB1D2	79.8999	72.1605	0.268	1595
13118_5_3	SMOC1	-42.5328	38.433	0.268	1597
8866_53_3	QPCTL	-49.831	45.0404	0.269	1593
12366_16_3	CRYGD	-75.0227	67.9309	0.269	1596
3296_92_2	CNTN2	-34.8945	31.6048	0.27	1596
13432_9_3	ZFYVE27	30.7345	27.8532	0.27	1596
4543_65_2	COL23A1	62.8462	56.9848	0.27	1589
13510_7_3	ATP2A3	-91.1073	82.6483	0.27	1596
5638_23_3	COLGALT1	-74.689	67.7938	0.271	1595
6984_6_3	IGSF8	-72.7047	66.0651	0.271	1597
9258_14_3	CXADR	-41.4365	37.66	0.271	1594
11817_1_3	RPS6KB1	31.8041	28.9135	0.271	1597
7863_50_3	PGRMC1	-98.5342	89.596	0.271	1597
4695_49_2	CSN1S1	-33.1665	30.1592	0.271	1594
6480_1_3	CANT1	65.451	59.5238	0.272	1595
10723_41_3	WDR1	57.1405	52.0359	0.272	1592
9173_21_3	PGM1	46.8868	42.7357	0.273	1596
9358_3_3	TGFA	-29.1703	26.6007	0.273	1596
11618_83_3	MYB	-48.5654	44.3347	0.273	1597
8697_38_3	GPC1	52.5746	48.0074	0.273	1595
12493_42_3	OTUB2	90.1094	82.2995	0.274	1578
14334_3_3	RCVRN	-27.8972	25.4844	0.274	1595
3803_10_2	CST5	16.4873	15.0626	0.274	1596
12498_12_3	TAX1BP3	56.2687	51.4616	0.274	1594
11458_30_3	PCBP1	-77.0349	70.4627	0.274	1596
3026_5_2	CAST	25.1685	23.0253	0.274	1596
6936_7_3	PMEPA1	39.8755	36.5206	0.275	1597
11211_7_3	TBCE	-25.3236	23.199	0.275	1597
12808_103_3	CARHSP1	34.8165	31.8982	0.275	1593
6931_10_3	CTAG1A	-20.939	19.2108	0.276	1596
8046_9_3	LGALS1	36.6683	33.6567	0.276	1596
6600_70_3	RELL2	-24.8487	22.8514	0.277	1590
14260_112_3	NET1	-46.0639	42.3758	0.277	1596
3397_7_4	PTPN11	-43.2036	39.7523	0.277	1596
8246_9_3	PCSK9	-39.273	36.1771	0.278	1596
6544_33_3	NELL1	31.334	28.8788	0.278	1596
12543_76_3	ZNF560	18.6196	17.1657	0.278	1597
3443_61_2	HIPK3	-20.6591	19.053	0.278	1597
12456_5_3	PFKFB3	78.8717	72.7487	0.278	1595
12738_43_3	NISCH	70.6977	65.2641	0.279	1586
3078_1_2	PGF	-48.6201	44.9023	0.279	1596
10870_32_3	SPAST	-25.4673	23.529	0.279	1595
10908_2_3	GALNT13	-42.3869	39.1651	0.279	1595
8404_102_3	BOLA2	17.1891	15.9159	0.28	1593
5352_11_3	TNFRSF14	66.5202	61.6024	0.28	1586
5601_2_3	PGLYRP2	61.0272	56.5322	0.28	1596
13464_8_3	C14orf180	41.6672	38.6016	0.28	1594
2505_49_3	GFRA3	62.6496	58.107	0.281	1584
7266_4_3	SERPINA9	-88.8009	82.4903	0.282	1593
8750_46_3	VCL	-31.7985	29.5672	0.282	1592
3285_23_2	C1R	-34.2145	31.8232	0.282	1595
3773_15_4	TEK	49.9323	46.4529	0.282	1596
4557_61_2	KIRREL3	72.2547	67.27	0.283	1587
10627_87_3	APLP2	-44.5606	41.4907	0.283	1596
3350_53_2	CAMK2A	90.8926	84.6431	0.283	1586
8635_283_3	ZPBP	96.5948	89.9954	0.283	1588
10510_62_3	SCIMP	29.3837	27.3923	0.283	1595
2605_49_2	TNFRSF8	-71.7474	66.9072	0.284	1596
6172_7_4	UBC	-65.156	60.8343	0.284	1593
3055_54_2	IL4R	-29.9421	27.9859	0.285	1597
11103_24_3	HSPB1	-41.9459	39.2062	0.285	1596
9557_5_3	MANSC1	-33.9523	31.7372	0.285	1597
10976_44_3	MUC1	36.6443	34.2702	0.285	1595
9451_20_3	UMOD	-44.9707	42.0675	0.285	1597
2742_68_2	SIGLEC7	-40.7276	38.1112	0.285	1597
9974_8_3	DLL3	51.8494	48.5515	0.286	1593
3305_6_1	DLL4	-29.2209	27.3907	0.286	1596
6993_8_3	NT5E	24.7271	23.2108	0.287	1597
11163_7_3	FAM162B	-47.6322	44.7398	0.287	1597
5837_49_3	LIFR	50.5688	47.5597	0.288	1595
9449_150_3	C4BPA	32.8658	30.9231	0.288	1591
3420_21_2	CA13	68.3639	64.3686	0.288	1585
13712_104_3	GZMA	-42.443	39.9788	0.288	1594
3903_49_2	SNX4	-49.3588	46.4943	0.288	1595
2620_4_2	IL6ST	-45.8171	43.1765	0.289	1596
5909_51_3	NME1	-38.3274	36.1198	0.289	1597
12363_70_3	TRIB2	59.7194	56.3829	0.29	1595
2813_11_2	AGRP	37.866	35.7564	0.29	1596
3814_63_1	IL11RA	-42.2748	39.9331	0.29	1593
10081_17_3	SATB2	-54.2794	51.2792	0.29	1596
8255_34_3	MRVI1	-57.1315	54.0078	0.29	1596
10571_14_3	MGAT1	-26.0411	24.6201	0.29	1596
4547_59_2	FLRT1	89.5135	84.707	0.291	1587
8303_102_3	C12orf10	-20.7826	19.669	0.291	1596
9127_4_3	SLC26A5	-24.6514	23.3338	0.291	1595
6450_8_3	FABP6	33.1299	31.363	0.291	1595
8343_224_3	PAPOLG	-20.2445	19.2134	0.292	1596
9077_10_3	MAN1A2	-59.7378	56.7186	0.292	1595
9049_2_3	SLC16A3	-47.7613	45.3514	0.292	1594
7849_3_3	QPCT	32.7031	31.0574	0.292	1594
13632_10_3	ZYX	-33.8148	32.1402	0.293	1594
7870_8_3	CNDP1	25.1568	23.9196	0.293	1596
5107_7_2	NOTCH1	52.1775	49.6363	0.293	1594
12668_7_3	VPS4B	63.5968	60.5571	0.294	1590
5363_51_3	SEMA3E	-33.874	32.2727	0.294	1594
13625_19_3	SSB	-42.4123	40.4263	0.294	1597
4472_5_2	TPM2	40.7369	38.8436	0.294	1592
8385_248_3	HGFAC	-15.5721	14.8631	0.295	1596
12034_28_3	CAP1	-17.0566	16.2809	0.295	1596
4998_50_2	JAK2	-50.3291	48.0582	0.295	1591
5225_50_3	CSNK2A1	-30.4722	29.1106	0.295	1597
10041_3_3	HNF4A	-36.5334	34.9717	0.296	1596
10346_5_3	STAT3	-52.0608	49.9058	0.297	1596
3049_61_2	PRSS1	-21.618	20.7387	0.297	1593
8086_49_3	ITM2B	-37.3296	35.8656	0.298	1595
13384_110_3	FH	40.3579	38.8076	0.298	1597
9189_76_3	GHRL	65.6801	63.1655	0.298	1591
6587_6_3	LRFN5	69.7706	67.1043	0.298	1594
9794_17_3	COQ8B	20.1027	19.3511	0.299	1595
2571_12_3	IGFBP3	35.5134	34.2097	0.299	1595
7742_11_3	RNF148	-26.0659	25.1127	0.299	1597
12689_56_3	ARPC1B	-20.7266	19.9758	0.299	1596
10087_10_3	CRYAA	-46.9663	45.2723	0.3	1596
10076_1_3	AP4M1	87.0249	83.9646	0.3	1595
12628_31_3	LANCL2	29.8817	28.8384	0.3	1594
11229_16_3	ERN1	29.7426	28.717	0.3	1597
11171_25_3	FLNA	-58.4602	56.4488	0.3	1596
13958_5_3	RBM46	37.8817	36.6026	0.301	1594
10800_15_3	SERPINH1	-24.1485	23.3521	0.301	1595
5183_53_3	PRKAA1	-41.1338	39.7854	0.301	1593
13666_222_3	CA10	33.7067	32.6169	0.301	1597
7965_25_3	HBQ1	31.4318	30.4454	0.302	1592
14755_4_3	LTF	-23.9717	23.2296	0.302	1591
5193_51_3	KRAS	-91.7632	88.9445	0.302	1593
9107_59_3	ARMC10	32.0309	31.0936	0.303	1595
12583_77_3	ARAF	28.1629	27.3479	0.303	1597
5631_83_3	MLN	-16.0933	15.6278	0.303	1597
7851_30_3	ANKRD46	-32.1628	31.2446	0.303	1595
5647_51_3	IAPP	18.9025	18.3774	0.304	1596
12341_8_3	DUSP6	60.3498	58.6961	0.304	1595
11241_8_3	ASL	-20.235	19.6903	0.304	1597
9467_24_3	ZNRF4	-78.5367	76.4409	0.304	1589
8011_96_3	ACP7	-50.7528	49.4293	0.305	1594
13615_60_3	NCK2	-54.4587	53.0827	0.305	1595
12958_8_3	PTPRN2	11.0011	10.7267	0.305	1597
6497_10_3	RS1	-38.8944	37.9336	0.305	1592
6454_38_3	ARHGDIA	88.9744	86.8664	0.306	1585
5343_74_3	CPE	73.1358	71.4577	0.306	1589
3132_1_1	VEGFC	-61.177	59.7834	0.306	1595
13942_140_3	SPSB1	54.3607	53.1392	0.306	1593
9964_10_3	MYZAP	28.8369	28.195	0.306	1595
7756_37_3	KLRF1	-41.1681	40.2753	0.307	1595
6456_17_3	PSG6	-90.0143	88.0989	0.307	1591
8000_17_3	KIR2DL5A	-12.7093	12.443	0.307	1597
9905_8_3	CEP57	32.0121	31.3454	0.307	1593
6214_84_3	IFNA8	33.3993	32.7353	0.308	1596
9931_20_3	KRT1	-43.4061	42.5879	0.308	1596
14614_41_3	NCMAP	-81.1494	79.6363	0.308	1592
7132_55_3	C1QL4	39.9527	39.2119	0.308	1596
8954_30_3	MAP4K1	43.8435	43.041	0.308	1594
8556_5_3	FAM134B	-29.2759	28.7806	0.309	1597
13991_47_3	EIF4G3	58.3443	57.405	0.309	1590
2247_20_11	PROK1	46.9926	46.2404	0.31	1593
11108_16_3	FLNA	44.4027	43.7166	0.31	1594
7788_1_3	ATP5J	-24.5438	24.1742	0.31	1597
5807_77_3	CD70	-43.0292	42.3981	0.31	1594
11407_57_3	PLSCR3	-32.2246	31.7614	0.31	1597
7243_8_3	IFNB1	-41.3942	40.805	0.31	1589
8393_121_3	CTSF	-45.1479	44.5391	0.311	1597
11154_3_3	NFE2L1	-20.666	20.4168	0.311	1597
9055_81_3	MYZAP	-29.4747	29.1303	0.312	1592
9010_3_3	DMPK	58.7094	58.0299	0.312	1594
9909_4_3	CD300LG	-24.5477	24.2675	0.312	1596
7245_2_3	CELF2	-69.0867	68.311	0.312	1592
13690_26_3	BGN	28.7756	28.4638	0.312	1594
14246_50_3	DOK2	16.842	16.6664	0.312	1597
4428_1_2	CHST2	-23.635	23.3891	0.312	1596
13056_18_3	SLC6A16	-26.2788	26.0054	0.312	1595
13620_10_3	ASNA1	-36.8021	36.4225	0.312	1596
8269_327_3	ARSK	-79.5892	78.7886	0.312	1588
8931_124_3	G0S2	30.1229	29.8405	0.313	1595
12516_13_3	TEAD4	-40.2713	39.9255	0.313	1596
13104_32_3	EFNB1	-50.768	50.3867	0.314	1596
13587_10_3	RACGAP1	17.1551	17.0278	0.314	1593
11543_84_3	LIMA1	-29.4867	29.2785	0.314	1594
8407_84_3	NOTCH2	45.8277	45.5113	0.314	1596
3122_6_2	DIABLO	59.9217	59.5419	0.314	1590
11254_13_3	PAPLN	-69.9926	69.5523	0.314	1595
6556_5_3	ENPP5	43.2455	42.9956	0.315	1594
13053_6_3	SLC6A14	50.7067	50.4622	0.315	1594
5131_15_3	TNFRSF19	-45.5806	45.3861	0.315	1597
9315_16_3	MUL1	-14.2757	14.2243	0.316	1597
12546_1_3	SMTN	-22.7793	22.7043	0.316	1597
12490_92_3	LAMTOR3	58.5077	58.3374	0.316	1594
2634_2_2	IL2RG	-39.6056	39.4952	0.316	1596
8315_5_3	DEFB119	43.7155	43.6	0.316	1593
11130_158_3	CACNB4	-47.4492	47.3317	0.316	1596
9532_5_3	WBP1L	-56.4522	56.3465	0.316	1597
9012_1_3	PRPF6	41.3293	41.2537	0.316	1594
4240_31_2	PKM	-36.8103	36.773	0.317	1597
11194_6_3	SIT1	15.4754	15.4662	0.317	1597
13493_5_3	GRID1	35.7872	35.7681	0.317	1593
14007_22_3	PAPSS1	-53.6829	53.675	0.317	1594
9859_180_3	SAT1	51.227	51.2814	0.318	1591
14634_13_3	LHCGR	26.9148	26.9848	0.319	1597
7152_5_3	HAVCR2	-41.0085	41.1401	0.319	1596
7950_142_3	BTNL9	-56.7579	56.9546	0.319	1590
8754_5_3	NMU	-65.3343	65.6124	0.319	1593
9613_16_3	C8orf33	-34.8123	34.9615	0.319	1597
11287_14_3	CYB5A	-23.1118	23.2318	0.32	1597
11312_40_3	PMS2	-34.4271	34.6245	0.32	1594
9211_19_3	SERPINF1	-54.8667	55.1941	0.32	1597
10503_55_3	TAC1	87.6448	88.209	0.32	1586
5383_14_3	TNFRSF13C	38.2425	38.5116	0.321	1594
12389_4_3	ORC6	-61.1086	61.548	0.321	1596
9255_5_3	IL17C	-42.3694	42.6815	0.321	1590
9916_146_3	LRRC4B	-29.046	29.2616	0.321	1597
13519_112_3	ARHGEF25	-62.6938	63.1831	0.321	1586
9777_138_3	ERMAP	-51.6369	52.0425	0.321	1597
5128_53_3	SLAMF6	-36.1418	36.4772	0.322	1596
7201_5_3	ISCU	25.5481	25.7949	0.322	1596
13434_172_3	PARVA	-29.4259	29.7229	0.322	1597
9885_41_3	RAP2A	12.9621	13.0944	0.322	1597
13718_1_3	IL17A	-38.6757	39.0965	0.323	1596
3685_53_1	MFRP	-29.1551	29.481	0.323	1595
13978_122_3	TBX3	33.8533	34.2427	0.323	1595
14197_2_3	PRDM1	-54.2527	54.8895	0.323	1592
12572_236_3	EFS	-44.608	45.1419	0.323	1594
2954_56_2	MMP8	-34.6422	35.0635	0.323	1597
11144_10_3	DEFB116	-26.9388	27.267	0.323	1596
13076_4_3	FXR1	12.3926	12.5478	0.323	1596
4245_80_2	MDM2	-53.0733	53.8263	0.324	1591
11919_84_3	LRIT3	18.299	18.5631	0.324	1597
12568_14_3	KEAP1	31.0588	31.5152	0.324	1594
6424_2_3	RNASE13	62.7533	63.7937	0.325	1593
5714_88_3	IFNA6	-40.0038	40.6809	0.325	1596
7969_163_3	WFDC11	-39.4563	40.1425	0.326	1595
2501_51_3	CDH1	-42.079	42.8221	0.326	1594
2778_10_2	IL22	-42.4045	43.223	0.327	1594
13518_5_3	ASAP2	12.6968	12.9421	0.327	1595
9787_23_3	COLEC12	32.1199	32.746	0.327	1595
9237_54_3	ACP2	20.8002	21.2162	0.327	1597
13481_24_3	TCEA2	65.0143	66.3308	0.327	1594
11143_32_3	OLFM3	47.1514	48.1124	0.327	1593
11135_5_3	MRPL55	19.4952	19.8976	0.327	1597
11246_3_3	BPIFB1	-19.7337	20.1446	0.327	1596
14060_67_3	NCF4	-35.8286	36.6301	0.328	1587
13740_51_3	FRZB	-28.8576	29.5054	0.328	1596
9100_32_3	C5orf46	66.2976	67.7873	0.328	1591
3591_51_3	CDH6	43.7972	44.7825	0.328	1594
5669_26_3	SIRPB2	-54.5023	55.7909	0.329	1590
11198_37_3	CREB3L1	-47.3012	48.4856	0.329	1597
12843_6_3	ZNF410	-28.7588	29.4858	0.329	1596
6578_29_3	TNMD	68.2696	70.0323	0.33	1587
13976_9_3	ARHGEF1	-37.2895	38.2593	0.33	1597
5615_62_3	FAM172A	-44.605	45.7673	0.33	1596
9316_67_3	WFDC1	-34.7083	35.635	0.33	1595
9863_1_3	TPM4	-21.3666	21.9435	0.33	1597
3031_66_1	FTH1	-18.644	19.1481	0.33	1596
12433_8_3	ARL11	83.0454	85.2937	0.33	1595
10362_35_3	MYC	28.1881	28.9584	0.33	1594
4593_11_1	ADCYAP1	-52.5613	54.0026	0.33	1593
10761_5_3	TMED2	-91.9398	94.4993	0.331	1586
9313_27_3	CBLN1	41.2868	42.474	0.331	1595
2737_22_2	NOV	-75.5001	77.6726	0.331	1589
12715_30_3	DCP1B	-19.2029	19.7603	0.331	1597
4220_39_2	FER	38.1041	39.2447	0.332	1594
8644_46_3	CTSH	24.1772	24.912	0.332	1595
5077_28_3	EPHB2	-42.3534	43.6723	0.332	1595
10064_12_3	RBBP9	82.2739	84.8387	0.332	1591
13439_6_3	IQCF3	-64.5975	66.6415	0.332	1586
7815_49_3	IGFBPL1	-54.7176	56.4535	0.332	1593
9493_56_3	P2RX2	88.1488	90.985	0.333	1587
9094_5_3	CLEC4C	21.2782	21.9696	0.333	1595
8922_4_3	TMCC3	29.872	30.8553	0.333	1597
14645_253_3	GSTA4	45.2938	46.8625	0.334	1592
5242_37_3	MAP2K4	27.3511	28.3185	0.334	1596
7822_11_3	HRASLS2	-22.3332	23.1412	0.335	1597
11401_181_3	RNF146	-73.639	76.3134	0.335	1593
11910_27_3	DLX4	-47.7768	49.5138	0.335	1595
13507_51_3	TRADD	56.0365	58.1106	0.335	1591
7060_2_3	ERO1A	-84.775	88.038	0.336	1592
4309_59_3	TPI1	-44.5161	46.2335	0.336	1597
12479_50_3	PRKAR1B	19.3782	20.142	0.336	1596
9251_28_3	MAN2B2	-73.823	76.8126	0.337	1592
2796_62_2	FGA	-23.3981	24.3761	0.337	1596
11571_75_3	KLRC3	56.8493	59.2593	0.337	1590
14615_46_3	KRTAP2-4	-38.4653	40.1053	0.338	1595
8003_57_3	LGI3	-25.7546	26.8538	0.338	1595
14065_11_3	CD5	26.6288	27.787	0.338	1594
10885_36_3	C6orf89	65.1274	68.0177	0.338	1588
14026_24_3	IL17F	-38.7671	40.5642	0.339	1594
8458_16_3	SNCA	21.9577	22.983	0.339	1596
11952_1_3	IGDCC3	-20.7181	21.6913	0.34	1594
9604_14_3	CDH11	26.9337	28.2155	0.34	1595
8043_153_3	COMP	36.9433	38.7354	0.34	1592
9266_1_3	TREM1	-28.8548	30.2656	0.34	1597
7935_26_3	LARGE1	-43.5049	45.6571	0.341	1594
12392_30_3	ARL1	56.64	59.516	0.341	1593
9332_6_3	DEFB136	-22.4217	23.5622	0.341	1596
11531_24_3	C10orf54	-21.7098	22.8233	0.341	1597
14143_8_3	HIST2H2BE	-23.2364	24.4343	0.342	1595
11266_8_3	SELPLG	25.2917	26.6149	0.342	1592
3431_54_2	EPHA1	41.8934	44.1082	0.342	1595
8946_38_3	NR1H4	78.1745	82.3093	0.342	1588
5988_49_3	TNFSF14	54.987	57.9168	0.342	1593
8905_20_3	KCNMB3	-50.9444	53.7202	0.343	1593
10382_1_3	ANGPTL3	-32.5046	34.3076	0.343	1596
8810_26_3	HEPACAM	-23.6844	25.0016	0.343	1597
8286_44_3	UPK3B	-44.5691	47.0893	0.344	1595
3082_9_2	ULBP2	-40.0652	42.3342	0.344	1590
6473_55_3	BPIFA1	85.16	89.9847	0.344	1588
8990_42_3	ATP1B3	-45.2685	47.8587	0.344	1594
7903_18_3	VAMP3	-29.8135	31.5215	0.344	1593
5656_53_3	ENDOU	48.5366	51.3314	0.344	1596
14068_29_3	CCL25	-40.2666	42.5856	0.344	1595
12033_3_3	BUB1	-24.3026	25.7238	0.345	1594
4832_75_2	TNFRSF10A	58.4095	61.8567	0.345	1588
5464_52_3	GRB2	-27.4243	29.0488	0.345	1596
14623_26_3	SUMO3	-36.5224	38.6934	0.345	1594
9513_9_3	FGF22	-71.5217	75.7781	0.345	1596
13374_4_3	DEFB113	23.1641	24.5519	0.345	1597
2853_68_2	CHEK1	59.9924	63.5934	0.345	1591
10917_40_3	GNGT2	-40.9944	43.4576	0.346	1596
8967_6_3	DUSP26	56.1525	59.5299	0.346	1591
9356_20_3	CD40	20.1011	21.3109	0.346	1596
10833_64_3	HHIP	43.0943	45.6893	0.346	1595
9231_23_3	IMPAD1	40.6281	43.0942	0.346	1594
6530_63_3	OPRPN	-47.9597	50.9086	0.346	1595
8807_13_3	SNX1	41.2743	43.8294	0.346	1597
5980_55_3	BOLA3	-26.4583	28.0991	0.346	1596
6371_50_3	ANGPTL7	-33.2175	35.2922	0.347	1596
11257_1_3	QDPR	-38.1652	40.5649	0.347	1596
9870_17_3	WARS	25.6863	27.3097	0.347	1596
5677_15_3	C2orf66	39.808	42.3256	0.347	1597
9769_48_3	DNER	36.672	38.9926	0.347	1597
3317_33_1	HTRA2	55.6674	59.2272	0.347	1593
11173_29_3	MILR1	-38.3053	40.7927	0.348	1590
3666_17_4	CFHR5	33.4624	35.64	0.348	1596
3196_6_2	HAPLN1	-33.184	35.3629	0.348	1596
13512_28_3	HNRNPR	-38.4666	41.0328	0.349	1596
9241_40_3	SIRPG	69.3098	73.9606	0.349	1584
4883_56_2	INS	-26.9206	28.7362	0.349	1597
8901_40_3	YWHAG	-28.205	30.1275	0.349	1596
7748_11_3	NDUFV2	36.0145	38.4743	0.349	1596
12758_47_3	GRID2	25.6606	27.4199	0.349	1596
8989_40_3	SCUBE1	-22.6989	24.2598	0.349	1595
11441_11_3	PYGL	-22.8344	24.4071	0.349	1597
13381_49_3	B4GALT1	-38.5223	41.1869	0.35	1594
8383_20_3	C11orf94	47.0084	50.2646	0.35	1597
3042_7_2	MB	-33.7733	36.1128	0.35	1596
6967_5_3	MEP1B	46.0339	49.2583	0.35	1596
11664_32_3	ARFGAP2	-32.2832	34.5528	0.35	1597
10606_34_3	TOR1AIP1	-45.6627	48.8817	0.35	1597
3494_71_3	FGF17	-70.1961	75.1472	0.35	1582
11638_42_3	B3GALT2	32.4531	34.7848	0.351	1596
8975_26_3	CNOT9	-40.3515	43.2583	0.351	1597
9043_7_3	TFIP11	66.7631	71.5908	0.351	1587
12957_62_3	UQCRB	64.2027	68.846	0.351	1585
8004_15_3	GAPDHS	26.722	28.6575	0.351	1595
4500_50_2	CLEC11A	-36.7842	39.4749	0.351	1596
12604_16_3	SCMH1	-25.7515	27.6631	0.352	1596
2781_63_2	CCL4L1	27.078	29.1466	0.353	1596
5634_39_3	POFUT1	-31.9205	34.385	0.353	1596
5740_17_3	ROBO1	-40.1774	43.3212	0.354	1593
14088_38_3	IGFBP6	-39.4959	42.592	0.354	1596
13543_7_3	PTGR1	-21.3203	23.0127	0.354	1596
14131_37_3	EFNB2	28.2145	30.4622	0.354	1594
2966_65_2	CLEC11A	-35.5416	38.3845	0.354	1596
9874_28_3	CDKN2B	81.3064	87.8242	0.355	1594
2711_6_2	CNTFR	30.8974	33.3773	0.355	1595
2633_52_2	IL13RA1	-49.9829	54.0118	0.355	1593
8237_56_3	SOSTDC1	30.9336	33.4382	0.355	1595
11539_4_3	ATP5J2	51.3244	55.4961	0.355	1592
8378_3_4	LDOC1	34.5534	37.4051	0.356	1594
5019_16_2	UCHL1	-39.2503	42.5088	0.356	1596
3327_27_1	NTN4	-65.0814	70.5686	0.356	1596
5066_134_3	CD300C	-29.1998	31.667	0.356	1597
4436_1_2	ENTPD3	78.5779	85.2525	0.357	1586
6361_49_3	PTPRR	21.2197	23.0249	0.357	1597
10710_23_3	ZPBP2	21.415	23.2536	0.357	1593
3898_5_2	PSMD7	-54.0089	58.6496	0.357	1594
4123_60_2	FGF4	-70.279	76.3295	0.357	1583
10512_13_3	CSF2RB	-26.4053	28.68	0.357	1594
5478_50_2	FOLH1	-17.5661	19.0819	0.357	1597
9486_13_3	DEFB125	-34.0147	36.9645	0.357	1596
8775_61_3	FAM24B	-54.1838	58.8998	0.358	1595
3832_51_1	PTK6	37.9592	41.2841	0.358	1593
3890_8_2	LDHB	-34.4663	37.4922	0.358	1597
10713_151_3	CD300LB	-43.6213	47.4877	0.358	1593
9893_27_3	OAZ1	27.4606	29.9128	0.359	1594
6994_19_3	C3orf18	74.9879	81.7459	0.359	1589
5726_49_3	SPAG11A	27.6861	30.1953	0.359	1594
14756_29_3	ICAM2	52.3898	57.1733	0.359	1596
3835_11_2	TLR2	67.0841	73.2951	0.36	1591
7975_97_3	UNC5A	-27.2593	29.8078	0.36	1595
9923_6_3	SOS1	39.4303	43.1544	0.361	1596
8945_7_3	FAM175B	-18.656	20.4353	0.361	1597
13409_9_3	HMP19	31.8292	34.8882	0.362	1592
9522_3_3	AIFM1	43.4638	47.6548	0.362	1594
7886_26_3	SPTLC1	-49.8505	54.6635	0.362	1595
14675_20_3	EIF4B	-42.9236	47.1368	0.362	1597
10945_11_3	STX6	-76.3745	83.8928	0.363	1590
5659_11_3	TRH	33.9409	37.322	0.363	1597
5725_1_3	OMD	24.2872	26.7279	0.364	1594
7070_25_4	KEL	-36.9161	40.6728	0.364	1595
8359_149_3	STK17B	52.0946	57.5222	0.365	1596
10722_13_3	SYK	-89.9802	99.5244	0.366	1587
6363_55_3	DEFB124	-21.5753	23.8649	0.366	1595
9319_59_3	TMED4	-33.5057	37.068	0.366	1594
13624_17_3	NADK	-51.5478	57.0779	0.366	1595
2985_35_1	CXCL1	29.9045	33.1179	0.367	1596
12826_5_3	SLC5A5	-13.1683	14.586	0.367	1597
8851_42_3	FAM171B	-28.7893	31.9188	0.367	1596
11327_56_3	CLK2	30.0503	33.3384	0.367	1592
11429_80_3	HNRNPC	-36.3127	40.3131	0.368	1595
11264_33_3	XDH	-30.5934	33.9856	0.368	1592
6627_25_3	PNLIPRP1	-24.425	27.1479	0.368	1596
7089_42_3	SYT11	-41.7637	46.4416	0.369	1596
2761_49_2	FGF18	-62.7541	69.8155	0.369	1591
12912_25_3	CD276	-16.5979	18.4667	0.369	1596
8645_257_3	PEX14	-66.4783	74.0056	0.369	1589
13068_139_3	CCS	-44.0144	49.0179	0.369	1581
12486_8_3	GLRX2	-58.8732	65.6107	0.37	1592
11530_37_3	HMBS	20.2346	22.5607	0.37	1597
6431_68_3	PCYOX1	30.9041	34.4585	0.37	1589
4474_19_2	RPS27A	-47.5439	53.145	0.371	1595
10645_72_3	RCN2	61.3983	68.6354	0.371	1588
9500_5_3	GPLD1	18.1619	20.3032	0.371	1596
8923_94_3	GALNT16	28.6403	32.0373	0.371	1596
10847_1_3	SIGLEC15	74.7906	83.6689	0.371	1585
6575_79_3	ADAMTSL1	63.2083	70.7789	0.372	1586
10569_28_3	SCGB1A1	-68.9202	77.2103	0.372	1589
4324_33_2	CST2	15.768	17.6697	0.372	1597
9774_59_3	RNF150	-25.7167	28.8309	0.372	1597
5029_3_1	FAP	36.2222	40.6352	0.373	1597
10398_110_3	ANKRD1	-38.1217	42.7959	0.373	1594
14011_17_3	S100A11	-53.8823	60.5171	0.373	1586
3177_49_2	CA4	40.3566	45.3323	0.373	1594
13557_3_3	NECTIN3	42.1533	47.3615	0.373	1595
14056_4_3	CGA	-38.3099	43.0576	0.374	1596
13982_33_3	RGS18	35.4568	39.871	0.374	1587
10367_62_3	IL12A	-31.9817	35.9775	0.374	1594
9215_117_3	USP25	-35.0808	39.5261	0.375	1596
7163_26_3	LACRT	14.2667	16.075	0.375	1593
8671_378_3	TRAPPC5	32.137	36.2177	0.375	1595
12437_18_3	ULK3	-61.5472	69.3689	0.375	1589
2603_61_2	CD80	82.4495	93.02	0.375	1586
5605_77_3	MFNG	50.0464	56.5045	0.376	1592
8772_5_3	EFNB2	-38.6435	43.6327	0.376	1595
13491_40_3	PDE6D	-31.5568	35.6313	0.376	1595
11607_15_3	BRD1	-29.4207	33.2525	0.376	1597
8219_14_3	ZG16	-30.2716	34.2549	0.377	1597
10063_10_3	FANCL	31.4735	35.6411	0.377	1597
14711_27_3	CST6	-26.669	30.2067	0.377	1597
3708_62_1	A2M	28.1933	31.9439	0.377	1596
7826_1_3	DCLK3	-31.8784	36.1651	0.378	1597
4493_92_1	IL11	40.2629	45.7958	0.379	1597
9762_14_3	VASP	-20.0591	22.838	0.38	1597
10558_26_3	PCDH9	27.1311	30.9099	0.38	1593
12941_24_3	TMEM40	-25.1139	28.6306	0.38	1596
7832_181_3	PDIA3	-52.6519	60.1081	0.381	1596
5065_8_2	CD83	25.0347	28.5843	0.381	1595
4476_22_2	ZAP70	36.7034	41.9158	0.381	1592
7989_5_3	C1orf226	-19.9424	22.7771	0.381	1595
4568_17_2	SLITRK5	30.8702	35.2615	0.381	1597
11137_43_3	CSF2RB	-23.2461	26.568	0.382	1596
12558_3_3	UBASH3B	15.8429	18.1088	0.382	1597
9600_55_3	THSD7A	-29.0019	33.1601	0.382	1597
12527_50_3	THRA	58.3407	66.7182	0.382	1588
6369_82_3	DEAF1	69.1283	79.0799	0.382	1590
4209_60_2	VTA1	-36.1207	41.3417	0.382	1597
7945_10_3	SEMA6A	-54.9129	62.8965	0.383	1595
14617_7_3	CNTNAP1	-48.5358	55.5986	0.383	1590
6597_24_3	FAM174A	12.5949	14.437	0.383	1596
4130_71_1	FGF6	20.6769	23.7015	0.383	1597
9594_30_3	SLC30A5	44.5001	51.0381	0.383	1593
6463_59_3	QRFP	-47.8418	54.8739	0.383	1596
7090_17_3	GALNT1	-84.9565	97.4906	0.384	1584
9224_20_3	PRLR	-37.1402	42.649	0.384	1592
4985_11_1	FABP5	29.4293	33.8103	0.384	1597
4566_24_3	RSPO2	-50.8414	58.443	0.384	1591
12664_19_3	PTPN13	22.4227	25.7811	0.384	1595
8909_77_3	GNPDA1	-32.2507	37.1021	0.385	1596
8023_23_3	KCNJ11	29.0846	33.4728	0.385	1597
9229_9_3	CTRL	-67.009	77.1928	0.385	1585
10589_7_3	RAET1L	-34.4354	39.6747	0.385	1585
10927_65_3	ST14	54.2989	62.5702	0.385	1591
12381_26_3	CBR1	-23.0933	26.6208	0.386	1597
12016_60_3	CBL	-29.9946	34.5795	0.386	1594
9883_29_3	GLO1	-28.9289	33.3565	0.386	1597
5882_34_2	EEF1B2	-23.5775	27.1985	0.386	1596
11682_7_3	TXNIP	52.8873	61.0104	0.386	1590
7840_64_3	LGMN	15.5974	17.9951	0.386	1596
13724_27_3	FGF19	15.7151	18.1576	0.387	1597
9574_11_3	BIN1	23.7731	27.4782	0.387	1596
2642_4_1	PAFAH1B2	-35.5503	41.1043	0.387	1595
8100_15_3	ADM2	-25.6155	29.6422	0.388	1595
6365_62_3	C5orf15	-42.3713	49.0527	0.388	1596
9748_31_3	GSTM3	24.7513	28.6557	0.388	1596
11383_41_3	KRT7	21.5337	24.935	0.388	1595
9932_49_3	SEMA4F	-26.1689	30.3129	0.388	1595
8924_55_3	CALY	-22.7106	26.3086	0.388	1594
13131_5_3	HK1	-59.2104	68.6026	0.388	1592
4328_2_2	BOC	-28.8976	33.4835	0.388	1595
2695_25_1	PECAM1	106.387	123.285	0.388	1583
14249_68_3	MID2	33.8734	39.2723	0.388	1596
11649_3_3	SMAP1	66.5047	77.1113	0.388	1592
12508_9_3	CHMP3	-34.3569	39.8458	0.389	1595
11325_8_3	BTG2	41.8227	48.5167	0.389	1591
7143_9_3	GCNT2	-45.9908	53.3611	0.389	1594
10356_21_3	JUN	-40.1791	46.6428	0.389	1593
9391_60_3	PCSK1N	-16.074	18.6707	0.389	1597
12846_3_3	FBXL5	20.9041	24.2818	0.389	1594
7752_31_3	CLEC4D	66.2917	77.0384	0.39	1592
14043_12_3	EEA1	47.5108	55.2872	0.39	1591
10575_31_3	PUF60	-61.7834	71.9592	0.391	1594
6423_66_3	C1QL2	-14.2948	16.6496	0.391	1597
6389_57_3	CUEDC2	-21.3167	24.8514	0.391	1597
10672_75_3	SFTPB	13.5223	15.767	0.391	1597
7754_11_3	JAG1	-29.2208	34.076	0.391	1596
3893_64_1	MSLN	12.4393	14.507	0.391	1594
7769_29_3	SH3BP2	-34.7969	40.5844	0.391	1597
9333_59_3	ERP27	-17.4344	20.3518	0.392	1597
4141_79_1	CXCL10	-22.0415	25.7373	0.392	1597
8520_8_3	ADAM30	30.5162	35.6366	0.392	1597
8825_4_3	PILRA	-27.8554	32.5778	0.393	1596
2875_15_2	TBP	-43.1405	50.4659	0.393	1584
11212_7_3	TXNDC5	-26.9378	31.5266	0.393	1594
11334_7_3	LILRB3	36.6615	42.9474	0.393	1594
11548_84_3	CDC25A	-12.5387	14.708	0.394	1595
10440_26_3	CLMP	-20.7631	24.4043	0.395	1594
8819_3_3	IGFBP2	-15.8382	18.6179	0.395	1597
11606_22_3	DNAJB6	-50.1984	59.0853	0.396	1595
3419_49_2	CAMK2D	64.6595	76.1189	0.396	1592
5335_73_3	ANXA6	26.4282	31.1144	0.396	1596
7736_28_3	OPALIN	33.4458	39.3789	0.396	1595
2190_55_1	F11	45.9966	54.2234	0.396	1586
3709_4_2	GPT	-60.6646	71.5459	0.396	1596
9456_34_3	IL22RA2	-36.6744	43.2795	0.397	1595
12915_26_3	SCARA3	-13.8484	16.3556	0.397	1597
7762_30_3	SNN	-14.6151	17.2652	0.397	1594
14035_13_3	TIAM1	-29.206	34.5045	0.397	1595
2616_23_18	ERBB2	-21.5957	25.5137	0.397	1596
3905_62_1	UBE2N	-33.4255	39.4905	0.397	1597
12409_90_3	RAB7B	-31.9951	37.8312	0.398	1597
11406_82_3	ACAD8	-25.0537	29.6266	0.398	1594
13966_30_3	MYOM3	-58.0864	68.7804	0.398	1592
8777_5_3	TGFB1I1	30.7931	36.4869	0.399	1596
2917_3_2	TNFSF11	50.8327	60.3124	0.399	1585
7251_64_3	C1QTNF3	38.5386	45.7621	0.4	1594
6453_70_3	LILRB4	32.2288	38.2838	0.4	1595
5633_65_3	LILRB2	-31.9599	37.9973	0.4	1595
6538_90_3	KIAA2013	-38.3436	45.6024	0.4	1596
14597_5_3	SEMA6C	-32.9151	39.1544	0.401	1595
2969_11_1	ACVRL1	31.9366	38.0334	0.401	1595
8976_13_3	B4GALNT1	-28.0118	33.3863	0.401	1594
6383_90_3	TLL1	-30.3654	36.2005	0.402	1594
9468_8_3	LMAN2	-27.951	33.3273	0.402	1595
7206_20_3	FBP1	-16.6992	19.9183	0.402	1597
5858_6_5	YWHAZ	-31.1568	37.1683	0.402	1595
14098_28_3	CARS	-42.7569	51.031	0.402	1592
9828_86_3	LDHC	-19.76	23.5948	0.402	1595
5062_60_3	CD226	-29.2033	34.8804	0.402	1594
9257_14_3	TACO1	-15.8939	18.9951	0.403	1596
8962_48_3	RPS6KB1	44.3545	53.0522	0.403	1591
4304_18_2	LCORL	61.7493	73.8646	0.403	1589
8686_342_3	HIKESHI	-62.7155	75.0294	0.403	1584
2962_50_2	PTHLH	33.1654	39.6864	0.403	1593
9950_229_3	LAG3	-21.3478	25.5456	0.403	1596
6649_51_3	NTN1	-33.118	39.673	0.404	1596
8405_108_3	ADAM10	-40.6692	48.7729	0.404	1596
2848_2_2	WIF1	-51.3849	61.6375	0.404	1592
13113_7_3	SPP1	31.0346	37.235	0.405	1593
7745_3_3	CISD1	-25.0562	30.0636	0.405	1594
5032_64_1	SSRP1	-42.2547	50.7012	0.405	1588
8907_11_3	UGT2A2	46.0358	55.28	0.405	1593
3601_54_3	CHL1	-33.1305	39.7879	0.405	1595
5456_59_2	CNDP1	23.7085	28.4804	0.405	1595
10901_334_3	ITM2C	-15.7603	18.9348	0.405	1595
6603_18_3	ANOS1	-43.2608	52.0195	0.406	1594
8597_1_3	TMEM9	40.7318	48.991	0.406	1590
8064_125_3	PVR	-34.2144	41.1979	0.406	1596
4464_10_2	SIGLEC1	33.732	40.6324	0.406	1593
8791_151_3	CA5A	40.5755	48.8786	0.406	1595
13122_19_3	FLRT2	-29.4651	35.5185	0.407	1595
3346_72_2	AURKB	-82.1493	99.1092	0.407	1585
3143_3_1	CD4	-58.1469	70.1935	0.407	1592
10088_37_3	APRT	23.3827	28.2312	0.408	1597
12491_23_3	CLIC4	-34.5315	41.6951	0.408	1597
13634_209_3	PIR	33.7766	40.8168	0.408	1595
10635_33_3	FAM159B	16.8358	20.345	0.408	1597
14332_3_3	RALA	-20.5645	24.8573	0.408	1596
7115_5_3	SEMG1	-31.2331	37.7745	0.408	1597
6079_59_3	PXYLP1	48.1961	58.2958	0.408	1593
11537_12_3	TFR2	-21.1409	25.5816	0.409	1597
7059_14_3	LILRA6	-11.5135	13.9332	0.409	1597
9921_14_3	FBXL4	-11.8748	14.376	0.409	1597
10967_12_3	PRL	-34.1287	41.319	0.409	1597
5268_49_3	MMP16	21.0412	25.4903	0.409	1595
5227_60_3	PDK1	33.64	40.756	0.409	1596
10854_15_3	GCNT4	-55.4654	67.2204	0.409	1592
9842_2_3	CTNNB1	-19.0231	23.06	0.409	1596
13042_7_3	KCNA10	-40.9858	49.7014	0.41	1594
8814_33_3	PSAPL1	24.5517	29.8155	0.41	1597
11138_16_3	RUNX3	-30.4586	37.0129	0.411	1595
7891_45_3	UGT1A6	-22.8461	27.8061	0.411	1597
7797_11_3	CCDC167	-44.6099	54.2991	0.411	1591
5981_6_3	C21orf33	38.2547	46.5807	0.412	1593
4553_65_3	HDGFRP2	76.9138	93.9032	0.413	1586
6398_12_3	LONP1	-37.4007	45.6659	0.413	1596
4179_57_3	SFN	-41.7287	51.0395	0.414	1596
5755_29_3	GIP	36.5256	44.7244	0.414	1591
13039_1_3	PPP1R8	-39.4578	48.3237	0.414	1590
9207_60_3	CRYZL1	28.7035	35.1577	0.414	1595
12562_1_3	PKN1	-63.7009	78.0317	0.414	1594
10610_8_3	DEFB134	52.2526	64.1027	0.415	1588
9495_10_3	CXCL17	-36.8098	45.249	0.416	1594
6359_50_3	POMGNT2	-38.6702	47.5416	0.416	1596
7856_51_3	FAM151A	18.1579	22.3288	0.416	1597
9125_23_3	MASP1	-29.6446	36.4558	0.416	1594
3603_60_5	CLEC7A	-23.477	28.8857	0.416	1597
11227_31_3	TBL2	-29.3197	36.1034	0.417	1596
8986_2_3	PHGDH	31.6775	39.0512	0.417	1595
9930_48_3	GABBR2	-20.183	24.8892	0.417	1595
5121_3_2	SEMA6B	-29.7963	36.7459	0.417	1594
3654_27_4	BMPER	-19.5968	24.1978	0.418	1597
8260_13_3	PDZK1IP1	31.688	39.1534	0.418	1593
2968_61_1	TNFSF15	-31.0736	38.4346	0.419	1596
9518_95_3	PLA1A	20.6477	25.5718	0.419	1597
7262_191_3	CHST14	-31.2212	38.6955	0.42	1593
6037_6_3	WFDC12	-33.293	41.2675	0.42	1596
7917_17_3	CPD	-85.6114	106.228	0.42	1588
8606_39_3	GPNMB	20.7389	25.7361	0.42	1597
9997_12_3	UBXN4	23.8629	29.6428	0.421	1594
10491_21_3	M6PR	28.7376	35.7101	0.421	1594
10677_9_3	NDUFB4	32.1566	39.978	0.421	1594
13941_82_3	FARS2	64.7182	80.4732	0.421	1592
2752_62_2	GDF5	24.2927	30.2333	0.422	1596
3390_72_2	PIK3CA	-30.5211	38.0066	0.422	1596
9175_48_3	DSCAM	50.5261	62.9382	0.422	1596
11157_35_3	MFF	69.363	86.4056	0.422	1593
11465_4_3	GPR135	-29.557	36.8335	0.422	1592
7144_234_3	KAZALD1	-38.301	47.7779	0.423	1594
10565_19_3	SLITRK3	34.4665	43.0293	0.423	1597
12908_15_3	APOA5	-20.022	25.0088	0.423	1597
9382_110_3	CD200R1	-33.3765	41.7419	0.424	1590
8829_4_3	LRPAP1	-34.0249	42.5547	0.424	1597
4867_15_2	VEGFA	-15.6861	19.6259	0.424	1596
9848_22_3	CCNH	-38.7062	48.4393	0.424	1595
5482_61_3	RBP4	-42.7789	53.538	0.424	1581
12799_65_3	DNAJC27	29.7677	37.2552	0.424	1597
11230_12_3	CCBE1	-38.4361	48.2457	0.426	1594
8446_4_3	ADCYAP1	-15.8426	19.9039	0.426	1596
8363_18_3	KIAA1324L	28.4397	35.7353	0.426	1597
2719_3_4	CSF3R	-32.0534	40.3089	0.427	1595
9064_12_3	RNF215	-42.9167	54.0081	0.427	1592
5680_54_3	OBP2B	19.3245	24.329	0.427	1597
4232_19_2	IGF1R	33.8004	42.5619	0.427	1595
11656_110_3	EVL	-34.1471	43.0097	0.427	1594
9352_86_3	REG3G	-21.1406	26.6282	0.427	1597
10701_30_3	CDH12	27.661	34.8599	0.427	1594
12847_27_3	RNGTT	36.6803	46.2752	0.428	1592
5758_49_3	KLK9	-48.3976	61.1127	0.428	1593
13650_11_3	KCNIP1	22.1177	27.9424	0.429	1593
6563_78_3	PCDHGA11	-29.916	37.7956	0.429	1595
5590_11_3	ZPLD1	32.1724	40.6896	0.429	1594
3858_5_1	ACP1	18.6915	23.6503	0.429	1597
7934_11_3	NDRG4	46.2956	58.6281	0.43	1585
8798_29_3	GOLM1	27.4852	34.8114	0.43	1594
6957_14_3	PNLIPRP2	-27.4396	34.7542	0.43	1596
14123_34_3	C10orf54	-26.497	33.6113	0.431	1596
14587_16_3	GDF11	17.2105	21.8385	0.431	1597
9878_3_3	SULT1E1	54.7721	69.5248	0.431	1593
14064_21_3	PGLYRP1	-32.3035	41.0092	0.431	1596
13438_115_3	CHRD	14.5236	18.4562	0.431	1597
7853_19_3	SCO1	60.6448	77.0665	0.431	1595
13540_1_3	GPR26	47.6308	60.5507	0.432	1593
7992_3_3	TMIE	-21.8423	27.8058	0.432	1597
2750_3_2	APOA1	21.1157	26.8848	0.432	1594
6900_30_3	UBE2J1	-30.2652	38.5392	0.432	1584
3520_58_1	TGFB3	-63.0434	80.3752	0.433	1587
9439_454_3	C2orf82	-28.8615	36.7965	0.433	1595
9606_4_3	NUP210L	-25.008	31.8953	0.433	1596
9269_7_3	BTD	-28.4756	36.3715	0.434	1597
3221_54_1	SFRP1	-18.2097	23.2891	0.434	1595
13549_15_3	ADAM29	-32.0645	41.0367	0.435	1596
5004_69_1	MAPK11	15.5726	19.9312	0.435	1597
8830_29_3	FAM175B	14.1841	18.1574	0.435	1596
12662_82_3	ECH1	25.3059	32.4116	0.435	1596
9202_309_3	ATP5O	-16.9112	21.6641	0.435	1595
2833_20_1	KLK4	30.2818	38.8345	0.436	1596
5487_7_3	SLAMF7	-14.2745	18.3071	0.436	1596
7910_41_3	LRFN1	49.2166	63.1574	0.436	1592
14069_61_3	CA4	-26.7282	34.3132	0.436	1591
9218_7_3	FAS	-45.4395	58.3928	0.436	1591
10721_76_3	PCDHGB4	-46.8854	60.2748	0.437	1595
8399_6_3	STK17B	-28.9191	37.2074	0.437	1595
2619_72_2	TACSTD2	60.2212	77.5221	0.437	1583
7175_4_3	PCDHGA2	-24.6499	31.7874	0.438	1591
5345_51_3	CKAP2	43.4036	55.9724	0.438	1594
6360_7_3	DEFB128	-45.8343	59.1465	0.438	1593
12831_21_3	TESC	-52.8606	68.2272	0.438	1595
10832_24_3	B4GALT6	29.263	37.7727	0.439	1595
5731_1_3	SPINK6	18.7114	24.1564	0.439	1596
3853_56_1	MDH1	-28.2724	36.5183	0.439	1593
9359_9_3	DLK2	-20.9816	27.1115	0.439	1596
9350_3_3	FSTL4	-19.9959	25.8416	0.439	1594
13492_44_3	HSPA9	-16.7992	21.7509	0.44	1597
5708_1_3	LEAP2	-16.6784	21.6013	0.44	1597
11293_14_3	LRRN1	-25.6385	33.249	0.441	1597
7980_72_3	B3GNT2	-36.4531	47.2824	0.441	1596
11986_30_3	PSMD1	18.2421	23.7066	0.442	1596
5016_61_2	PARK7	-14.7297	19.163	0.442	1596
7130_4_3	LAIR2	-26.2354	34.1615	0.442	1593
7958_15_3	KIRREL2	24.1827	31.4928	0.443	1594
9183_7_3	IFNAR1	-28.5642	37.2174	0.443	1596
4437_56_3	ENTPD5	-35.3244	46.0618	0.443	1595
2746_56_1	CRLF2	64.2786	83.8274	0.443	1586
4459_68_2	PCSK7	-33.4132	43.5934	0.443	1594
11129_66_3	BMP15	20.2296	26.404	0.444	1592
11203_97_3	PKLR	24.9486	32.5747	0.444	1592
11277_23_3	ATF6	31.5332	41.1731	0.444	1595
10457_3_3	IL18RAP	20.4678	26.7249	0.444	1594
8330_1_3	LRP11	-26.151	34.1638	0.444	1597
9767_22_3	RIPPLY1	-29.8962	39.0628	0.444	1596
14139_16_3	NRG4	-41.9025	54.7586	0.444	1594
3627_71_4	MMEL1	-35.8022	46.8104	0.444	1591
8952_65_3	CSF3	23.8233	31.1687	0.445	1596
12387_7_3	PDLIM4	23.1417	30.2948	0.445	1597
13955_33_3	DAPK1	-27.1877	35.5939	0.445	1596
10463_23_3	ALPI	32.1677	42.1332	0.445	1595
10640_9_3	TOR1AIP2	-18.5677	24.338	0.446	1595
9585_80_3	CLMP	30.7815	40.3639	0.446	1595
14331_262_3	DYNLT1	38.4447	50.418	0.446	1596
8038_41_3	NSDHL	-27.7847	36.5275	0.447	1596
12329_21_3	RPS6KA1	28.0145	36.8386	0.447	1594
13668_44_3	TYRO3	-27.3128	35.9338	0.447	1597
8887_21_3	NUDC	54.962	72.3296	0.447	1595
7696_3_3	NBR1	38.255	50.347	0.447	1596
14037_18_3	RANBP3	-30.5076	40.1657	0.448	1597
4775_34_3	GSN	38.9355	51.292	0.448	1588
10043_31_3	BRD4	-37.2061	49.0218	0.448	1596
6609_22_3	CNP	-50.9791	67.2034	0.448	1597
11567_23_3	ZNF10	22.8994	30.1997	0.448	1592
8979_1_3	HSD17B2	-25.3109	33.428	0.449	1596
3612_6_4	EPHB4	36.6944	48.5647	0.45	1593
9046_46_3	LRPPRC	28.2985	37.5593	0.451	1597
3208_2_4	MATN3	64.0444	85.0443	0.451	1589
10588_39_3	ST3GAL5	-21.3553	28.3722	0.452	1595
5915_58_3	PEX5	17.517	23.3075	0.452	1597
12849_25_3	GSKIP	23.8084	31.6921	0.453	1595
7625_27_3	YWHAQ	35.3229	47.0223	0.453	1594
14186_13_3	RFFL	21.901	29.1672	0.453	1595
8960_3_3	ERAP2	16.0054	21.3183	0.453	1596
3620_67_2	IL22RA1	37.8482	50.4355	0.453	1587
9284_25_3	SFRP4	-28.3729	37.8333	0.453	1594
5245_40_5	PRKAA2	-20.1502	26.8735	0.453	1594
4968_50_1	CAPG	-22.1511	29.5458	0.453	1596
4393_3_1	FGF16	35.595	47.4872	0.454	1597
4917_62_1	ITGAV	-12.2757	16.377	0.454	1594
2708_54_2	TNFSF18	60.6571	80.9469	0.454	1585
8690_25_3	CAV3	-26.5914	35.4946	0.454	1597
7786_83_3	CLEC2B	22.0311	29.4253	0.454	1596
5611_56_3	DEFB108B	42.8049	57.1972	0.454	1594
9303_9_3	ICOSLG	31.0952	41.5554	0.454	1595
12657_2_3	TSTA3	21.3146	28.4887	0.454	1596
9979_13_3	AMIGO1	14.101	18.8525	0.454	1597
11179_7_3	TSSK1B	11.6845	15.6232	0.455	1597
7136_7_3	HBE1	6.88401	9.20515	0.455	1597
11342_59_3	PLXDC2	18.1116	24.2224	0.455	1595
4931_59_1	F3	20.4696	27.3914	0.455	1597
9773_15_3	RNF149	-22.144	29.6343	0.455	1595
14294_61_3	MBD1	18.169	24.324	0.455	1597
12834_3_3	KCNF1	-35.411	47.4318	0.455	1597
9906_21_3	SPOCK3	-32.5235	43.5963	0.456	1597
10075_75_3	ACBD6	-27.5254	36.8975	0.456	1595
9250_87_3	DEFA1	-18.4629	24.7572	0.456	1597
3298_52_2	CNTN4	-31.3017	41.9729	0.456	1595
9017_58_3	LCT	-14.7768	19.8168	0.456	1596
11190_129_3	YME1L1	-25.9457	34.8015	0.456	1596
4491_4_2	IL5RA	-18.4137	24.6991	0.456	1596
11237_49_3	PCOLCE	-43.7253	58.668	0.456	1596
11371_1_3	GPR101	33.692	45.2117	0.456	1595
12625_138_3	KLHL7	-21.3496	28.656	0.456	1595
13589_10_3	APBB3	-24.5938	33.0206	0.456	1596
4545_53_3	DNAJC19	57.6191	77.4249	0.457	1583
14110_200_3	SPARC	40.9435	55.1106	0.458	1592
4396_54_1	IFNL1	33.0918	44.5511	0.458	1595
8282_15_3	CLEC5A	-38.7662	52.1936	0.458	1597
7895_108_3	MRAP	35.3672	47.6672	0.458	1595
7805_52_3	GOSR1	-34.8312	47.0263	0.459	1593
8913_22_3	SIGLEC11	43.751	59.0702	0.459	1595
5110_84_3	NRXN1	-36.4238	49.1887	0.459	1597
11180_17_3	SMARCC1	19.8513	26.8111	0.459	1593
5754_76_3	INSL6	-49.3767	66.7318	0.459	1590
11177_16_3	KRT5	-36.1624	48.9543	0.46	1597
11263_57_3	CASQ1	-68.968	93.3808	0.46	1591
5347_59_3	CCNB1	-44.9968	60.9504	0.46	1593
8316_36_3	TNFRSF11A	16.0214	21.7105	0.461	1597
3290_50_2	CD109	25.3963	34.4269	0.461	1594
9754_33_3	NQO2	-27.2541	36.9643	0.461	1597
12759_47_3	ILF3	-33.9887	46.0988	0.461	1597
10015_119_3	KCNAB2	-37.1338	50.3776	0.461	1596
3303_23_2	CST6	-16.9154	22.9635	0.461	1597
3466_8_2	PRKACA	-31.6389	42.9628	0.461	1597
10085_25_3	STAR	56.7925	77.1341	0.462	1590
10053_5_3	ILK	12.2316	16.6143	0.462	1597
13132_14_3	SEMA5A	18.272	24.8336	0.462	1594
3209_69_1	MEPE	21.6218	29.3864	0.462	1595
12350_86_3	ETS2	53.4592	72.714	0.462	1594
9816_37_3	ISOC1	-20.2368	27.5322	0.462	1596
5424_55_3	TNFRSF11A	-35.6424	48.5027	0.462	1591
13663_2_3	IL4	-34.6966	47.2158	0.462	1595
7551_33_4	LRRC32	-36.5545	49.7658	0.463	1596
13509_5_3	SCAMP5	15.7908	21.507	0.463	1596
10418_36_3	STX12	-29.9702	40.8703	0.463	1596
4889_82_1	WNT7A	-38.6087	52.6813	0.464	1596
13975_56_3	PPFIA1	-26.8208	36.6241	0.464	1595
7007_24_3	TRAPPC4	-24.2474	33.1159	0.464	1597
6223_5_3	GUCA2B	-15.8471	21.6497	0.464	1596
12646_2_3	RPE	-19.2565	26.3149	0.464	1596
4430_44_3	COLEC11	-16.9267	23.1401	0.464	1594
10453_7_3	CEACAM20	-15.9273	21.7965	0.465	1596
3897_61_1	PDXP	22.6528	31.0249	0.465	1597
9027_10_3	NLGN2	30.6064	41.9312	0.465	1597
4134_4_2	HBEGF	31.1513	42.6792	0.465	1593
8654_13_3	ADAM10	34.2507	46.9353	0.466	1593
11572_4_3	DNM2	-43.9984	60.392	0.466	1597
2770_51_2	CCL1	-33.7252	46.3365	0.467	1592
4230_1_2	EIF4G2	-25.4735	35.0511	0.467	1597
12531_5_3	ERVV-1	18.4528	25.4077	0.468	1594
12787_47_3	ZNF134	-29.4332	40.5342	0.468	1593
3083_71_1	EDA2R	-28.412	39.1576	0.468	1593
9054_8_3	FAM174B	-28.2066	38.9398	0.469	1592
13111_79_3	BCL6	-34.7496	48.0235	0.469	1597
6961_14_3	IGFL3	-42.8039	59.1779	0.469	1590
6048_4_3	SIGLEC10	10.8284	14.9725	0.47	1597
4254_6_2	NUDCD3	-33.1235	45.8387	0.47	1592
7922_5_3	ADM	-25.5112	35.3077	0.47	1595
8318_13_3	SPRED1	-17.5788	24.3366	0.47	1596
7806_33_3	B4GALT7	-29.3529	40.6625	0.47	1589
13578_98_3	ABLIM3	-19.5902	27.139	0.47	1597
5509_7_3	EGF	-25.8107	35.7712	0.471	1596
4475_60_3	ZAP70	43.6928	60.6462	0.471	1589
12477_42_3	TSN	20.2205	28.1101	0.472	1596
8700_325_3	GALNT11	-67.6617	94.1326	0.472	1587
12835_101_3	PYDC1	-27.4492	38.1928	0.472	1596
9544_24_3	C7orf69	30.7718	42.8167	0.472	1597
3521_16_2	CGA	11.2924	15.7208	0.473	1594
8390_25_3	COX7A1	29.5485	41.1519	0.473	1593
5493_17_3	WNK3	-25.2957	35.275	0.473	1597
8769_30_3	TXNDC11	23.0736	32.2248	0.474	1596
3170_6_1	METAP2	-25.6522	35.8367	0.474	1594
14009_65_3	TNFAIP3	-38.9615	54.45	0.474	1594
6895_1_3	TFRC	-30.9243	43.2338	0.474	1596
12575_30_3	MTHFD1	-23.4047	32.7236	0.474	1597
8964_14_3	EMILIN3	32.2088	45.0751	0.475	1591
5459_33_3	CST1	12.7062	17.7866	0.475	1596
5109_24_3	NRCAM	-22.7182	31.8134	0.475	1595
12400_25_3	UBE2T	27.3931	38.3846	0.475	1595
10835_25_3	A4GNT	17.9232	25.1313	0.476	1597
14635_28_3	PCDHGA8	-20.0068	28.0567	0.476	1594
11912_45_3	C11orf87	-43.4991	61.0555	0.476	1594
4282_3_2	RAN	21.528	30.2305	0.476	1597
8358_30_3	PRDX3	-25.6729	36.0698	0.477	1597
3585_54_4	BSG	-34.5915	48.6048	0.477	1596
9581_4_3	PRPF6	27.7554	39.007	0.477	1594
4771_10_3	SMPDL3A	23.6123	33.2013	0.477	1593
8334_65_3	TCP11	55.6489	78.25	0.477	1592
2590_69_4	ROR1	-24.097	33.8849	0.477	1596
12683_156_3	DPYSL5	-27.2927	38.3797	0.477	1595
8242_9_3	CLEC2L	30.6171	43.1253	0.478	1596
6232_54_3	CD86	-44.0746	62.0983	0.478	1594
5340_24_3	CASP10	50.1441	70.7006	0.478	1589
4314_12_2	DCTPP1	37.2742	52.5613	0.478	1597
3280_49_2	ACAN	60.371	85.146	0.478	1591
3336_50_1	TFPI	-29.4698	41.5665	0.478	1595
13256_21_3	SHANK1	-29.5686	41.7148	0.478	1595
10078_5_3	BAG3	-31.6064	44.6027	0.479	1596
9560_56_3	CD96	34.179	48.2857	0.479	1593
13561_5_3	HTR6	-31.7092	44.7968	0.479	1597
12358_6_3	IGBP1	-29.3307	41.4475	0.479	1595
6927_7_3	NDST1	40.4149	57.1398	0.479	1596
5846_24_3	NOG	-14.4382	20.4147	0.479	1596
10365_132_3	IL12B	19.2179	27.1778	0.479	1597
14039_33_3	KLK5	-20.4202	28.8785	0.479	1595
4991_12_1	GPC5	-22.4194	31.7532	0.48	1597
8469_41_3	IGFBP2	-15.114	21.4292	0.481	1593
9947_22_3	TOPBP1	-27.043	38.3483	0.481	1596
7927_16_3	ST6GALNAC5	13.8899	19.6976	0.481	1596
10527_22_3	DHX9	38.5033	54.6177	0.481	1589
2831_29_1	KLK11	-26.3042	37.3864	0.482	1591
7034_4_3	SGCB	48.7415	69.2933	0.482	1594
7249_307_3	BCL2L10	-51.7875	73.8225	0.483	1592
4785_30_3	SERPINA6	-47.883	68.2838	0.483	1584
12452_32_3	KMT5C	44.9656	64.1476	0.483	1587
13733_5_3	IL12B	17.7044	25.2648	0.483	1596
8816_44_3	ARMC5	-36.5881	52.2162	0.483	1597
4903_72_1	PPP3CA	27.7765	39.6471	0.484	1597
9800_20_3	NDUFB8	28.5037	40.7672	0.484	1596
11825_27_3	PPARGC1A	42.7773	61.2466	0.485	1587
14036_116_3	MPDZ	-18.5364	26.5446	0.485	1594
6520_87_3	MGP	-21.6462	31.0126	0.485	1596
3864_5_2	RPS7	-22.6506	32.4563	0.485	1597
13488_3_3	ARFIP1	31.9318	45.7762	0.485	1593
6713_4_3	LRP11	18.378	26.3471	0.485	1595
8232_90_3	JAML	-19.2204	27.5797	0.486	1596
2805_6_2	ACE2	-31.5173	45.2329	0.486	1594
10447_18_3	PABPC3	25.734	36.9893	0.487	1594
14120_2_3	RNF43	49.0224	70.48	0.487	1588
6643_62_3	CD47	34.7301	49.9652	0.487	1595
9279_7_3	IGSF11	40.0403	57.6512	0.487	1589
11120_49_3	NAT14	50.0711	72.0948	0.487	1587
7991_54_3	IQCF1	38.4086	55.3503	0.488	1588
2760_2_2	FAM107A	-78.321	112.932	0.488	1584
12976_49_3	SORBS3	-20.5156	29.5842	0.488	1595
7817_36_3	CCNC	-18.3969	26.5324	0.488	1597
3148_49_1	CXCL2	-33.6527	48.563	0.488	1595
3212_30_3	ASAH2	27.7552	40.0529	0.488	1594
9760_13_3	MAPK9	24.4127	35.254	0.489	1595
7953_20_3	SLAMF1	-19.4574	28.1023	0.489	1596
7156_2_3	FUT10	-56.8808	82.1698	0.489	1593
9005_16_3	PLXNA1	16.3757	23.6698	0.489	1596
4540_11_2	CBX5	44.6131	64.5209	0.489	1587
4542_24_2	CLU	-35.9939	52.1292	0.49	1595
6240_55_3	RSPO1	27.1721	39.3596	0.49	1593
9970_7_3	UBXN4	-29.1966	42.3398	0.49	1594
7890_68_3	DPP10	35.5904	51.6357	0.491	1593
7268_12_3	IFNA4	44.2164	64.163	0.491	1593
9981_18_3	FAM234B	-23.8467	34.6157	0.491	1594
7064_2_4	VAMP8	-41.8796	60.8054	0.491	1594
12853_112_3	TMOD2	-33.3791	48.5475	0.492	1597
12548_75_3	RRAGC	-24.9084	36.232	0.492	1597
5724_58_3	SBSN	-21.2419	30.9033	0.492	1596
3710_49_2	PLG	-29.1668	42.4393	0.492	1594
11428_31_3	PDLIM1	-15.5924	22.7103	0.492	1595
4556_10_2	IL34	40.1853	58.5406	0.492	1592
12716_3_3	ZNF175	-53.0719	77.4151	0.493	1587
12355_223_3	MRRF	35.8211	52.3541	0.494	1594
5609_92_3	FAM19A5	-19.7653	28.9068	0.494	1596
6517_14_3	GDF10	-48.097	70.357	0.494	1588
10631_9_3	PGRMC2	35.4124	51.8777	0.495	1586
6374_7_3	MMP20	-17.1661	25.1486	0.495	1595
4495_33_2	KNG1	-31.9612	46.8801	0.495	1597
9259_35_3	TNFRSF21	-22.5252	33.0441	0.495	1595
12338_27_3	EGFLAM	-13.1064	19.2394	0.496	1596
4956_2_1	EREG	17.4671	25.6418	0.496	1596
6283_60_3	MCEMP1	49.3509	72.5699	0.496	1592
9867_23_3	FBP2	-17.6046	25.9212	0.497	1597
14078_69_3	XCL1	-27.1488	40.0215	0.498	1595
10949_59_3	RPLP2	-15.2636	22.5031	0.498	1596
11110_4_3	TMEM119	29.6524	43.7351	0.498	1592
2732_58_3	NANOG	-27.3058	40.3301	0.498	1594
3418_12_2	CAMK1D	42.1167	62.2192	0.498	1589
13089_6_3	HIF1A	-26.871	39.7605	0.499	1593
9895_77_3	ERCC4	-12.5268	18.5412	0.499	1597
2906_55_3	IL4	48.808	72.2472	0.499	1588
9117_4_3	IL36G	26.2057	38.882	0.5	1597
11204_80_3	CXADR	39.3552	58.4335	0.501	1592
12933_17_3	ENOX1	32.0755	47.7334	0.502	1587
6992_67_3	HBD	42.5801	63.3786	0.502	1587
9899_28_3	KIF1C	-16.6788	24.8292	0.502	1594
10933_107_3	CALN1	-32.4638	48.3414	0.502	1593
5593_11_3	PDIA5	15.4595	23.0265	0.502	1597
14628_72_3	FBXO3	11.9698	17.8554	0.503	1595
2668_70_2	CAPN1	31.7123	47.3141	0.503	1593
8309_12_3	HYAL1	-33.154	49.4884	0.503	1594
5736_1_3	TREML2	18.7208	27.953	0.503	1597
2649_77_2	ICAM3	-39.0472	58.3218	0.503	1589
5864_10_3	ALDOA	23.0435	34.4226	0.503	1595
12482_5_3	BPTF	28.0686	41.9471	0.503	1596
7735_17_3	SERPINF1	-52.7376	78.816	0.503	1592
4851_25_1	IL1A	40.9655	61.2861	0.504	1585
9383_24_3	CHI3L2	-35.4101	53.0014	0.504	1585
2622_18_1	HMOX2	-35.5836	53.3436	0.505	1594
5749_53_3	CLPS	-17.6716	26.501	0.505	1597
10539_30_3	CD99L2	41.5317	62.3081	0.505	1591
2949_6_2	PLA2G10	52.3296	78.6364	0.506	1587
11670_18_3	GPR101	-17.6778	26.5783	0.506	1596
13428_52_3	ZNRF3	12.2431	18.4106	0.506	1595
13073_14_3	ANP32A	62.0446	93.3412	0.506	1589
8876_51_3	NRXN2	-35.184	52.9717	0.507	1594
7930_3_3	EXOSC1	-37.5643	56.5702	0.507	1594
14103_12_3	TPSG1	-34.8648	52.5642	0.507	1594
4162_54_2	TF	39.1772	59.0679	0.507	1592
4158_54_2	PLAU	30.4467	45.936	0.507	1589
8793_13_3	ALKBH5	-25.1738	37.9835	0.507	1597
9929_16_3	HSD17B7	12.9558	19.5519	0.508	1593
10675_223_3	TMX2	42.7649	64.5445	0.508	1589
3412_7_1	BCL2	63.8164	96.3302	0.508	1591
3299_29_2	CNTN5	45.2197	68.2798	0.508	1590
9310_2_3	CD8B	36.6481	55.4137	0.508	1588
8240_207_3	GPNMB	23.6603	35.8185	0.509	1595
6342_10_3	NPNT	-20.5948	31.1841	0.509	1596
10420_30_3	FAIM	20.6181	31.2456	0.509	1596
2644_11_2	PRKCA	25.8873	39.2721	0.51	1597
3311_27_1	FCGR3B	-19.7364	29.9706	0.51	1595
3676_15_3	IGF2R	37.3828	56.7883	0.51	1595
7186_111_3	STX3	-25.5737	38.9028	0.511	1596
14111_15_3	THBS2	-14.0429	21.4002	0.512	1597
4706_17_2	EPB41	26.556	40.5358	0.512	1596
6443_68_3	KLK1	-37.243	56.8502	0.512	1594
9090_9_3	SYTL4	8.88629	13.575	0.513	1597
7865_126_3	PLA2G16	-21.2022	32.4047	0.513	1596
3394_81_2	PLK1	-39.8894	60.9723	0.513	1592
10422_44_3	TXN	-19.6974	30.1119	0.513	1596
8348_4_3	EPHB2	-21.6459	33.1102	0.513	1597
12352_70_3	ARRDC3	-12.4581	19.06	0.513	1596
9514_46_3	EFCAB14	-18.7227	28.6651	0.514	1592
12652_37_3	AHCYL1	19.393	29.7174	0.514	1596
14030_21_3	TNFSF4	-33.286	51.0568	0.514	1595
10741_22_3	CSF1	-25.7116	39.4503	0.515	1595
12669_30_3	HECW1	-26.9865	41.4906	0.515	1597
9216_100_3	PLXNB2	-27.8336	42.8217	0.516	1596
11487_4_3	SPOCK1	-18.3653	28.2725	0.516	1594
9786_310_3	IER3	-41.3604	63.912	0.518	1591
11939_11_3	GPLD1	-16.9949	26.2829	0.518	1597
6352_8_3	INSRR	-16.0041	24.7547	0.518	1596
12821_6_3	NLRP10	10.6736	16.5186	0.518	1595
8394_56_3	RNASE2	19.6239	30.4177	0.519	1596
12940_35_3	ALDH3B1	47.4889	73.6118	0.519	1594
12861_13_3	TMOD3	-50.2598	77.9405	0.519	1595
3642_4_1	CD84	-24.7441	38.3738	0.519	1594
8325_37_3	ADH4	-9.56271	14.8506	0.52	1597
4929_55_1	SHBG	12.2427	19.0137	0.52	1597
7867_154_3	ST6GALNAC1	-29.0375	45.0977	0.52	1590
2890_59_2	CCL28	-11.7061	18.1983	0.52	1597
13727_44_3	SPOP	20.4137	31.7352	0.52	1596
13473_55_3	ITPKA	-29.2021	45.4345	0.52	1595
11219_95_3	FGFBP3	-28.739	44.7253	0.521	1597
3874_8_1	UBE2L3	19.8158	30.842	0.521	1597
10547_42_3	PIGA	-14.4093	22.4301	0.521	1597
9869_28_3	NFKB1	-20.7644	32.3397	0.521	1597
6273_58_3	P3H1	-42.4616	66.1468	0.521	1593
8850_5_3	PLA2G2C	-34.9054	54.4017	0.521	1592
10636_1_3	CD200R1	20.3273	31.6995	0.521	1596
3404_51_2	TPSG1	33.2746	51.9071	0.521	1592
8794_13_3	DPEP1	-19.332	30.1639	0.522	1596
10962_46_3	DEFB105B	36.9836	57.7285	0.522	1594
6923_1_3	PLOD2	20.6383	32.2722	0.522	1597
5658_64_3	F13B	40.0829	62.6916	0.523	1586
11830_48_3	PTPN11	-24.9607	39.0838	0.523	1597
5664_57_3	DEFB106A	-32.5598	51.0134	0.523	1596
10705_14_3	ST6GALNAC3	-17.3286	27.1585	0.523	1593
3326_58_2	CADM1	23.9535	37.6074	0.524	1596
3805_16_2	ESM1	31.331	49.1951	0.524	1597
8072_19_3	MZT1	-37.4464	58.8477	0.525	1596
12970_35_3	STAU2	-21.9673	34.5445	0.525	1597
9213_24_3	FTCD	-6.83639	10.7572	0.525	1597
7810_20_3	C1QTNF5	-25.0876	39.5383	0.526	1595
8329_166_3	CDH12	8.14115	12.8464	0.526	1597
4258_15_2	PA2G4	-27.3692	43.1931	0.526	1596
8565_160_3	PLVAP	-12.6918	20.0348	0.526	1597
3315_15_1	GPC2	16.6416	26.2825	0.527	1597
11193_27_3	HNF1A	-20.9667	33.12	0.527	1595
6634_4_3	NTN1	-32.9936	52.1211	0.527	1588
7875_86_3	PLEK	9.75411	15.4235	0.527	1597
14019_73_3	EVPL	-30.0822	47.5689	0.527	1593
12795_2_3	ZNF566	27.5774	43.6257	0.527	1597
12820_1_3	GRAP	-32.8582	52.0417	0.528	1592
3469_74_1	RPS6KA3	-31.2656	49.5276	0.528	1592
13711_10_3	CLTC	36.6054	58.0096	0.528	1592
7721_81_3	FMR1	-44.7892	70.9857	0.528	1591
10882_12_3	DSC1	36.335	57.5922	0.528	1592
2696_87_2	PSPN	-29.0636	46.0831	0.528	1596
4144_13_1	CCL13	-14.0061	22.2351	0.529	1595
7773_20_3	KIR2DL2	-61.0058	96.874	0.529	1588
3891_56_1	MBD4	27.7787	44.1217	0.529	1593
14329_4_3	DIDO1	-21.8795	34.7666	0.529	1593
7246_4_3	FREM2	-46.6801	74.1813	0.529	1591
12687_2_3	DECR1	-22.3111	35.461	0.529	1595
6081_52_3	PCOLCE2	-23.1371	36.8015	0.53	1594
14216_35_3	DDX46	29.0822	46.2683	0.53	1592
8786_6_3	FAM171B	-11.96	19.0302	0.53	1597
10037_98_3	SIGLEC12	-16.1538	25.7085	0.53	1596
2783_18_2	CCL3L3	45.1758	71.9471	0.53	1594
6468_37_3	TAC4	40.8506	65.1584	0.531	1595
9887_40_3	RBBP6	53.7176	85.714	0.531	1592
10358_33_3	MCL1	-13.9822	22.3236	0.531	1597
5116_62_2	ROBO2	-26.0001	41.5149	0.531	1595
12537_88_3	PURA	-32.9131	52.5663	0.531	1593
8250_2_3	PTPRJ	-25.1545	40.1768	0.531	1597
7049_2_3	ADAM23	27.192	43.438	0.531	1596
5629_58_3	KLRC1	-21.2664	34.0014	0.532	1593
9123_18_3	CBARP	41.4437	66.2735	0.532	1595
2952_75_2	IGF1	-34.1418	54.64	0.532	1593
9300_13_3	NECTIN1	-28.5706	45.7578	0.532	1594
5060_62_3	CD274	-18.0312	28.9126	0.533	1597
4471_50_2	TGM3	4.61335	7.39926	0.533	1597
11247_20_3	NAGS	16.39	26.2905	0.533	1593
13580_2_3	UAP1	-24.4806	39.3201	0.534	1595
6285_71_3	MLEC	37.7186	60.5927	0.534	1593
8079_39_3	EID3	-27.3227	43.9089	0.534	1596
5623_11_3	CD300LF	-30.6806	49.3103	0.534	1595
5759_10_3	EFNA3	17.2798	27.783	0.534	1594
10511_10_3	COL6A3	-9.93633	16.0015	0.535	1597
12700_9_3	ACLY	25.3794	40.8796	0.535	1592
9896_21_3	FOXG1	-17.761	28.7322	0.536	1587
7071_23_4	MAN1B1	-73.7096	119.25	0.537	1596
10477_162_3	GUCY2C	-12.8191	20.7608	0.537	1594
11124_9_3	FLNA	-19.2114	31.1355	0.537	1596
7155_46_3	C4BPB	29.7851	48.3007	0.537	1590
9783_75_3	DNAJC11	48.8657	79.4223	0.538	1594
9789_52_3	SYNE2	-50.3592	81.8742	0.539	1586
8882_1_3	ADAM17	-10.6456	17.3168	0.539	1597
11218_84_3	TPMT	47.3035	76.9649	0.539	1589
7011_8_3	KCNIP4	-14.7499	24.0306	0.539	1591
5648_28_3	CTRB1	-8.02306	13.0767	0.54	1596
11360_39_3	RRM1	11.6394	18.9734	0.54	1597
12503_5_3	GPR68	27.3505	44.5945	0.54	1587
4908_6_1	ENG	23.5277	38.3903	0.54	1596
2865_77_2	KAT6A	49.0454	80.0357	0.54	1591
7808_5_3	GLCE	-27.9677	45.7141	0.541	1594
9735_44_3	CD96	46.2379	75.5912	0.541	1593
8891_7_3	CPVL	-8.57601	14.0204	0.541	1597
8340_9_3	DEFB110	-29.9878	49.0667	0.541	1595
12832_10_3	ASH2L	37.3521	61.1193	0.541	1596
5666_64_3	IL1R2	22.8255	37.3526	0.541	1594
9065_28_3	TXLNA	-16.5898	27.1545	0.541	1596
4267_81_3	PES1	-21.206	34.7412	0.542	1596
10724_45_3	CLPB	29.502	48.3443	0.542	1590
9829_91_3	SULT2A1	-15.3487	25.1713	0.542	1597
6245_4_3	NECTIN2	-35.9424	58.9845	0.542	1593
11356_19_3	DGCR14	25.0662	41.2225	0.543	1595
7106_37_3	OOSP2	21.9706	36.1846	0.544	1596
10080_9_3	EIF2B1	-17.2345	28.42	0.544	1597
9290_8_3	RMDN3	-32.471	53.5849	0.545	1589
12394_53_3	C16orf54	9.82267	16.223	0.545	1596
13125_45_3	VTN	13.1258	21.6807	0.545	1594
11672_17_3	KIF16B	-36.9843	61.1592	0.545	1592
13097_11_3	BCL2L2	36.5614	60.463	0.545	1594
12936_38_3	RLBP1	37.4326	61.9204	0.545	1592
8018_43_3	VSIG2	-9.78066	16.1836	0.546	1596
14006_36_3	GNMT	-25.1513	41.6206	0.546	1596
7233_73_3	P2RX6	-33.855	56.0513	0.546	1593
12008_3_3	CD7	-16.221	26.8572	0.546	1597
7198_197_3	FAM20B	35.9242	59.4961	0.546	1596
11098_1_3	PDXK	-33.3949	55.3251	0.546	1591
2570_72_5	IGFBP2	-13.2861	22.0295	0.546	1597
14703_6_3	PROK1	30.8695	51.2407	0.547	1586
9728_4_3	CCNB1IP1	-14.6134	24.2668	0.547	1595
13025_4_3	FRS2	-47.7121	79.2585	0.547	1589
10336_3_3	STUB1	13.4179	22.2951	0.547	1596
6478_2_3	IGLON5	-27.6343	45.9262	0.547	1592
10516_53_3	ITM2A	-14.0221	23.3087	0.547	1593
11510_51_3	APOL1	20.4747	34.0769	0.548	1596
5599_88_3	PCYOX1L	-54.0186	89.954	0.548	1588
9512_24_3	SPRY1	53.2281	88.7267	0.549	1592
4151_6_2	PLG	-36.5671	60.9653	0.549	1594
11167_6_3	MTMR1	21.2991	35.5698	0.549	1596
5012_67_1	AK1	16.1044	26.9193	0.55	1596
14094_29_3	HBEGF	17.9142	29.9545	0.55	1595
8364_74_3	UST	31.4936	52.6679	0.55	1595
4487_1_1	FGF7	28.1585	47.0962	0.55	1597
8659_68_3	C6orf25	33.3905	55.9437	0.551	1593
4306_4_2	TKT	-26.0814	43.8514	0.552	1596
3518_54_2	CPB2	44.8116	75.3939	0.552	1594
13661_193_3	CST5	-18.3174	30.8192	0.552	1596
12822_34_3	APBB1	29.4532	49.6449	0.553	1585
4217_49_3	HSD17B10	-27.6554	46.6616	0.553	1596
9484_75_3	DSG2	-21.385	36.0872	0.553	1597
8073_3_3	CD84	39.613	66.9356	0.554	1592
8104_21_3	IL10RA	-20.5032	34.6548	0.554	1594
5735_54_3	C1GALT1C1	-41.7889	70.656	0.554	1584
12793_4_3	PIWIL1	17.6646	29.8776	0.554	1596
14049_17_3	IL7	21.4268	36.2464	0.554	1596
5275_28_2	VAV1	-14.3974	24.3612	0.555	1597
14624_51_3	CTCF	-25.5257	43.1987	0.555	1593
7136_107_3	HBE1	38.6448	65.4446	0.555	1592
7873_32_3	TSSK2	16.3494	27.6917	0.555	1595
13623_4_3	KMT2D	44.2429	74.9551	0.555	1589
9089_77_3	JPH3	-35.9169	60.8715	0.555	1596
12772_8_3	NUP98	15.8617	26.8911	0.555	1595
10703_203_3	SUDS3	28.6515	48.6071	0.556	1592
10010_10_3	BECN1	-20.9296	35.5213	0.556	1597
13713_164_3	SEC22A	-12.7645	21.6653	0.556	1594
13651_54_3	ZFP91	9.7422	16.554	0.556	1597
10643_16_3	OLFM3	25.8252	43.8972	0.556	1587
10030_8_3	MUTYH	13.2088	22.4617	0.556	1596
9246_1_3	LPAL2	12.6527	21.5292	0.557	1596
5118_74_2	RTN4	-22.1363	37.6735	0.557	1596
3347_9_2	GRK2	-19.3295	32.952	0.557	1596
12732_13_3	MPP7	-43.7272	74.655	0.558	1589
6226_69_3	MICU2	30.5496	52.1802	0.558	1595
14314_6_3	PPIL2	27.7623	47.5156	0.559	1590
11692_21_3	SHC4	-36.8072	63.0255	0.559	1591
6522_57_3	AMBN	-18.6739	31.9902	0.559	1595
10928_7_3	IL36A	-22.3515	38.3349	0.56	1592
9897_9_3	MCM6	-30.2179	51.8308	0.56	1594
8259_25_3	B4GAT1	-15.4732	26.5776	0.56	1597
2775_54_2	IL17F	-15.2198	26.1442	0.56	1596
10696_217_3	LRPPRC	17.6086	30.2622	0.561	1595
2358_19_2	FLT4	18.457	31.7236	0.561	1597
3199_54_2	KLK12	25.8128	44.3779	0.561	1594
6962_5_3	HLA-DRB3	32.2754	55.4919	0.561	1590
9844_138_3	ACTN2	8.45637	14.5468	0.561	1597
9171_11_3	CSRP3	-28.7871	49.5375	0.561	1595
6384_19_3	WFDC3	-23.7759	40.9503	0.562	1596
11690_47_3	ANAPC7	-21.0595	36.3112	0.562	1592
9115_78_3	ADAMDEC1	-40.2124	69.3367	0.562	1584
8867_18_3	PAEP	-19.9809	34.5108	0.563	1595
12676_1_3	PACSIN1	-15.3812	26.5735	0.563	1596
13430_50_3	SLC14A1	30.3108	52.3829	0.563	1592
7203_125_3	RFNG	48.007	82.9818	0.563	1593
8982_65_3	THBS3	-15.2643	26.4122	0.563	1596
9779_63_3	HERPUD2	11.7014	20.2478	0.563	1597
12717_65_3	TOX3	-18.841	32.6107	0.563	1595
11382_5_3	BLVRA	-40.8354	70.8254	0.564	1596
12786_61_3	GPCPD1	-19.5848	33.984	0.564	1589
6925_26_3	SNX8	-17.6874	30.6923	0.564	1597
8002_27_3	TMPRSS5	-21.4348	37.2395	0.565	1596
9322_15_3	RCN1	-16.4653	28.6106	0.565	1596
7970_315_3	ART3	16.3679	28.4481	0.565	1597
14093_10_3	FLT3LG	27.1621	47.2134	0.565	1594
7775_15_3	KLK11	-33.4961	58.2545	0.565	1593
11170_9_3	FLNA	21.79	37.9157	0.565	1594
2979_8_2	CXCL5	-15.9562	27.8171	0.566	1596
2878_66_2	YES1	50.8054	88.6071	0.566	1588
13399_33_3	RELL1	16.3492	28.5509	0.567	1596
13691_10_3	SLC5A8	17.5333	30.6441	0.567	1594
12685_57_3	HOMER2	-30.4652	53.2501	0.567	1594
3630_27_4	CADM3	25.1297	43.9267	0.567	1592
7131_8_3	CETP	-14.9567	26.1456	0.567	1597
8888_33_3	SMIM9	-39.086	68.3264	0.567	1589
12535_2_3	XRCC1	-35.2326	61.6075	0.567	1593
8374_5_3	NGFR	-13.6019	23.8457	0.568	1597
4548_4_2	FUT3	18.2203	32.0076	0.569	1594
14271_23_3	RAB6B	16.6779	29.3202	0.569	1597
4978_54_2	DBNL	-13.3882	23.5522	0.57	1596
12617_2_3	STK24	-19.1052	33.6476	0.57	1593
5097_14_3	KIR3DS1	-22.3811	39.4188	0.57	1592
12411_60_3	MAX	-13.71	24.1497	0.57	1596
12430_78_3	PAIP1	53.9426	95.0263	0.57	1583
10689_5_3	DEFB119	-14.2021	25.0244	0.57	1594
3844_2_1	PPIA	-27.0973	47.8441	0.571	1594
8765_23_3	EFNB2	-16.4748	29.1007	0.571	1596
8908_14_3	KCNE5	22.2592	39.33	0.571	1596
12881_17_3	RDH16	39.2163	69.3004	0.571	1592
12626_6_3	SENP7	-20.913	37.1099	0.573	1596
7753_21_3	HTATIP2	15.4356	27.4097	0.573	1596
3066_12_1	LGALS3	24.6908	43.8693	0.574	1596
13062_4_3	GMFG	-20.3209	36.1168	0.574	1592
3374_49_2	HCK	13.8036	24.5536	0.574	1596
10046_55_3	BIRC2	-11.9258	21.2158	0.574	1597
5468_67_3	IL17RC	-15.0749	26.8497	0.574	1596
3474_19_2	THBS1	-14.1595	25.3101	0.576	1588
11626_7_3	UBE2V1	-27.1067	48.4868	0.576	1596
4452_9_2	LRRTM1	-16.2676	29.1021	0.576	1595
10977_55_3	UCMA	-26.7519	47.8821	0.576	1593
11147_17_3	TREML1	-20.5408	36.7969	0.577	1595
12784_10_3	APBB3	-24.2292	43.4233	0.577	1592
10584_7_3	NDUFS4	-10.8364	19.4296	0.577	1594
3009_3_2	TGFBR3	21.7044	38.9452	0.577	1596
11245_43_3	FLNA	-20.6928	37.1311	0.577	1597
7148_42_3	FAM173A	17.7754	31.9017	0.577	1595
5526_53_3	TNFRSF18	10.0485	18.0352	0.577	1596
7077_9_4	CLEC4E	17.6663	31.7079	0.577	1596
9275_2_3	CTSL	5.12339	9.19791	0.578	1596
8346_9_3	DPP7	12.8739	23.1165	0.578	1593
9955_40_3	RNF148	-13.3685	24.0147	0.578	1596
8963_8_3	VTI1B	-17.8739	32.1378	0.578	1595
3873_51_2	TPO	47.8647	86.0912	0.578	1584
9847_21_3	TGIF2	7.64836	13.7885	0.579	1596
12873_11_3	SPN	27.4184	49.511	0.58	1594
9114_84_3	UMODL1	-21.0046	37.9442	0.58	1595
11659_31_3	CLINT1	-15.5425	28.0865	0.58	1594
9954_2_3	NPIPB3	31.3114	56.5882	0.58	1595
8074_32_3	TMEM70	-8.21745	14.8554	0.58	1597
12635_9_3	TRDMT1	-28.8004	52.095	0.58	1594
9196_8_3	LGALS7	-22.5921	40.8703	0.58	1591
5719_66_3	FAM189A2	45.6208	82.6303	0.581	1585
12580_7_3	PSMB5	39.4941	71.5373	0.581	1591
13497_34_3	EIF3J	26.7016	48.3872	0.581	1592
8475_15_3	MMP7	-32.6293	59.2282	0.582	1595
3343_1_4	ACY1	-10.7664	19.5529	0.582	1597
9188_119_3	CXCL9	-11.2286	20.3968	0.582	1597
9991_112_3	EMILIN3	-14.2083	25.8164	0.582	1597
6470_19_3	FBLN1	-20.666	37.5533	0.582	1596
10981_56_3	NRG3	-16.2021	29.4428	0.582	1597
12766_33_3	GPR142	14.8124	26.9214	0.582	1597
2741_22_2	SIGLEC6	13.9868	25.4235	0.582	1595
12761_12_3	APBB2	14.0068	25.4792	0.583	1595
13502_2_3	SLC26A11	15.1827	27.6526	0.583	1592
12345_4_3	ANAPC10	-38.3256	69.811	0.583	1595
11164_7_3	TENM2	-39.6089	72.1857	0.583	1589
10426_21_3	GOSR2	23.7256	43.2461	0.583	1589
8468_19_3	KLK3	9.14464	16.6961	0.584	1597
14028_22_3	PIK3C2A	-46.3875	84.8753	0.585	1591
10073_22_3	TDP1	22.4083	41.0614	0.585	1595
8396_42_3	FAAH2	13.956	25.5769	0.585	1595
7127_3_3	APOA2	-28.0156	51.3822	0.586	1597
5900_11_2	HINT1	-16.0633	29.4709	0.586	1597
9945_8_3	ARMC5	41.4559	76.0955	0.586	1590
3061_61_2	CTSB	-30.3409	55.6946	0.586	1596
3025_50_1	FGF2	-5.76323	10.5804	0.586	1597
14067_6_3	PKP2	-12.2862	22.5742	0.586	1597
6974_6_3	CD74	16.1481	29.7031	0.587	1597
11476_43_3	VPS4A	32.0867	59.044	0.587	1592
4831_4_2	SELL	32.0313	58.9597	0.587	1593
13947_371_3	NUDT12	23.9481	44.0909	0.587	1592
3281_19_1	ANGPTL3	45.2777	83.4227	0.587	1589
6401_73_3	SLURP1	-18.511	34.1239	0.587	1596
3359_11_2	CCNC	37.5641	69.2867	0.588	1590
3606_2_5	DDR2	29.4201	54.308	0.588	1593
5694_57_3	SMOC1	-39.0982	72.205	0.588	1597
4128_27_2	CCL24	-25.8887	47.9072	0.589	1592
10894_25_3	SCGN	24.1449	44.8857	0.591	1589
3399_31_2	STAB2	-38.6414	71.889	0.591	1588
12690_33_3	SEPT10	34.9853	65.2129	0.592	1593
12925_105_3	AXIN2	18.1424	33.8192	0.592	1592
4481_34_2	C4A	-22.6474	42.2712	0.592	1591
9328_55_3	MICB	-14.6753	27.4345	0.593	1593
10809_14_3	KLRB1	-17.3577	32.5526	0.594	1594
7976_19_3	FRRS1L	-19.3105	36.2189	0.594	1597
3608_12_5	DPP7	16.8636	31.6402	0.594	1594
3600_2_3	CHIT1	20.2387	37.9923	0.594	1594
3403_1_2	TPSB2	-12.9936	24.4123	0.595	1596
14005_2_3	CHD7	-33.3304	62.6371	0.595	1593
9576_58_3	MNX1	30.8078	57.8978	0.595	1590
13745_10_3	PKD2	-37.5064	70.4954	0.595	1594
9530_6_3	LMCD1	-27.4716	51.7378	0.595	1595
2816_50_2	BCAM	17.1485	32.3233	0.596	1594
4904_7_1	CASP2	-30.6725	57.8793	0.596	1589
13680_3_3	NAB2	20.2069	38.167	0.597	1589
14095_1_3	KLRK1	15.6243	29.5127	0.597	1597
4996_66_1	HRG	16.3033	30.7971	0.597	1597
9459_7_3	FAS	-15.2926	28.8882	0.597	1597
9461_2_3	ICAM4	-12.1131	22.8825	0.597	1595
9478_69_3	PRPSAP1	28.0649	53.0228	0.597	1592
10623_19_3	MUC1	17.2827	32.6793	0.597	1594
14713_46_3	AZU1	-17.635	33.3716	0.597	1596
4150_75_2	PLG	50.6011	95.8573	0.598	1590
13988_67_3	NMRAL1	23.6681	44.8373	0.598	1592
8021_59_3	MRPL14	-6.80078	12.9079	0.598	1597
9819_110_3	NUP210	32.3944	61.5514	0.599	1590
9385_4_3	GAA	-18.7433	35.6231	0.599	1596
12386_11_3	RNPEP	18.9223	35.9667	0.599	1597
3459_49_2	PDGFRB	10.6678	20.2911	0.599	1596
8320_5_3	SLTM	18.2265	34.708	0.599	1596
7048_4_3	CEACAM19	15.0834	28.7291	0.6	1594
5897_58_3	GRP	-25.4557	48.4872	0.6	1590
5007_1_1	MAPK14	26.1298	49.7803	0.6	1596
10513_13_3	KCNIP3	7.31613	13.9479	0.6	1597
10495_10_3	FXYD4	12.0092	22.8953	0.6	1597
9312_8_3	AZGP1	27.1548	51.7919	0.6	1595
9490_3_3	C4orf32	46.0586	87.9011	0.6	1595
8699_43_3	CRIM1	-37.0592	70.7843	0.601	1586
9723_105_3	MMRN2	15.9788	30.5215	0.601	1595
11395_5_3	PTK2B	-25.9888	49.6507	0.601	1597
6152_111_3	TP53	-45.4237	86.797	0.601	1591
8297_8_3	DNAJC10	29.4103	56.2649	0.601	1594
9568_289_3	FCAMR	6.29471	12.0473	0.601	1597
12455_48_3	MYNN	-24.4346	46.836	0.602	1594
8749_194_3	CD1D	-25.1645	48.2756	0.602	1596
10339_48_3	ENO2	-29.3021	56.2657	0.603	1594
6123_69_3	TP53	13.3585	25.746	0.604	1595
13406_161_3	CD300C	6.84246	13.1931	0.604	1597
9579_59_3	PRRG4	-12.6413	24.3917	0.604	1595
12671_35_3	SULT1B1	11.2249	21.6589	0.604	1595
14286_2_3	NFATC1	37.513	72.4394	0.605	1589
4154_57_2	SELP	-16.3178	31.5135	0.605	1596
8863_3_3	PIK3R1	-16.5874	32.0384	0.605	1596
13457_33_3	ELF5	18.5619	35.9011	0.605	1595
5236_2_3	NR1D1	25.5781	49.5109	0.605	1595
11081_1_3	GPD1	-15.7379	30.4844	0.606	1597
12931_16_3	NR3C2	8.66516	16.7851	0.606	1596
7228_2_3	ST6GALNAC6	26.9378	52.1823	0.606	1593
12867_40_3	DYNLT3	-17.9683	34.8407	0.606	1594
7208_60_3	MGAT4C	-18.8885	36.6251	0.606	1597
13960_15_3	AGAP3	-16.069	31.1583	0.606	1594
10889_2_3	MRAP2	-18.7179	36.3462	0.607	1597
9582_93_3	SUSD1	-17.1625	33.3402	0.607	1597
11336_9_3	FANCF	18.4016	35.764	0.607	1594
9176_3_3	MUC1	-18.5611	36.1635	0.608	1594
12077_32_3	MSTN	19.5316	38.1093	0.608	1593
8845_2_3	ADAMTS3	29.4594	57.5005	0.608	1593
3506_49_1	LTA	-34.6553	67.691	0.609	1590
3707_12_2	ALB	31.8038	62.1659	0.609	1591
8870_38_3	NPM1	40.4687	79.1787	0.609	1592
11351_233_3	NHEJ1	11.915	23.3128	0.609	1595
9095_5_3	MTFR1	-15.3665	30.076	0.609	1597
13979_3_3	SLC26A7	-13.2465	25.9496	0.61	1597
8222_49_3	CDHR3	-20.812	40.8059	0.61	1597
5671_1_3	CTRB2	-7.72532	15.1507	0.61	1597
3836_51_2	UFM1	-13.6121	26.7044	0.61	1596
12703_6_3	NEK7	5.92395	11.6262	0.61	1595
10460_1_3	CHIT1	7.27436	14.2769	0.61	1597
13405_61_3	SPINK2	-13.057	25.6627	0.611	1597
12827_37_3	RGS3	18.8117	36.9857	0.611	1594
8813_160_3	TXN	-17.3695	34.1613	0.611	1597
8231_122_3	FLT1	11.6454	22.9431	0.612	1597
4355_13_1	DAPK2	-23.8738	47.042	0.612	1592
13583_19_3	APAF1	-32.2857	63.7426	0.613	1592
9339_204_3	FKBP2	-19.2627	38.0331	0.613	1589
8248_222_3	SIGLEC14	6.52955	12.8993	0.613	1596
13451_2_3	FNDC4	19.7579	39.0413	0.613	1594
6290_3_3	UTS2B	17.8354	35.3002	0.613	1596
4122_12_2	DDR1	-17.1503	33.9732	0.614	1593
10600_24_3	CLGN	-15.2685	30.2706	0.614	1596
9497_3_3	SMDT1	14.1799	28.1266	0.614	1594
11390_24_3	CA8	14.8017	29.3794	0.614	1596
5017_19_1	PRDX5	25.8011	51.2407	0.615	1595
4139_71_2	IL6R	-16.4862	32.7419	0.615	1595
9757_29_3	ENAH	-16.2433	32.3035	0.615	1595
2839_2_1	TNFSF4	22.599	44.9493	0.615	1596
13707_27_3	SPARCL1	-51.787	103.014	0.615	1591
14146_92_3	HIST1H3A	15.8934	31.6337	0.615	1597
10476_23_3	MCFD2	7.64017	15.224	0.616	1597
3583_54_4	ARSA	17.7959	35.4641	0.616	1593
10416_79_3	MT1F	18.8782	37.6336	0.616	1595
5400_52_3	LEPR	-11.772	23.4683	0.616	1595
3115_64_2	MAPK1	-16.7413	33.3893	0.616	1597
9747_48_3	MARK3	24.9417	49.796	0.616	1594
4697_59_2	CSF2	-10.7051	21.4229	0.617	1596
4971_1_1	CTSZ	17.5127	35.075	0.618	1595
10647_18_3	ASCC1	-33.075	66.2621	0.618	1594
5354_11_3	KRT18	12.5385	25.1467	0.618	1592
10505_12_3	RNF43	-13.0353	26.1724	0.618	1596
6527_1_3	TRIL	-21.2601	42.6865	0.618	1595
3210_1_2	METAP1	30.8368	62.033	0.619	1597
13553_4_3	DCUN1D3	13.235	26.6443	0.619	1597
7066_199_4	FAM209B	-17.3055	34.8488	0.619	1591
13669_6_3	FGFR3	18.778	37.8169	0.62	1597
13744_37_3	IL3RA	21.3405	43.0976	0.62	1597
7161_25_3	H6PD	-13.1496	26.5647	0.621	1596
10044_12_3	WNT10A	18.2144	36.8922	0.622	1592
3477_63_2	NTRK1	12.3784	25.0721	0.622	1596
2514_65_3	EFNB3	-21.7072	43.9804	0.622	1593
5651_50_3	PSG7	13.7058	27.7973	0.622	1596
7181_17_3	VAPB	16.7917	34.0826	0.622	1591
6929_10_3	ST8SIA3	10.9748	22.3291	0.623	1595
12509_115_3	COMMD1	7.39019	15.0564	0.624	1597
8949_3_3	NGFR	-44.2861	90.3343	0.624	1593
8766_29_3	LILRA5	-17.2025	35.1124	0.624	1593
6003_28_3	NEU1	-13.5941	27.7716	0.624	1596
2811_27_1	ANGPT1	-20.0757	41.0322	0.625	1592
10451_11_3	NUCB1	29.8332	61.0242	0.625	1590
10738_11_3	FBLN5	-10.8276	22.1592	0.625	1596
6382_17_3	MANBA	-23.9985	49.1477	0.625	1596
9830_109_3	VAV3	14.185	29.1169	0.626	1596
11926_23_3	AAGAB	12.9207	26.5252	0.626	1595
5637_81_3	NTNG1	-30.7903	63.2777	0.627	1596
4138_25_2	IL20	-37.4869	77.1562	0.627	1584
4560_34_2	LCK	35.9964	74.1226	0.627	1590
8633_18_3	RNF128	28.0141	57.7538	0.628	1591
6064_4_3	ERP44	24.4249	50.3893	0.628	1592
10496_11_3	CLCA1	24.6751	50.9352	0.628	1587
9917_16_3	KIRREL2	18.3757	37.9512	0.628	1590
9913_4_3	RRBP1	-22.9387	47.404	0.628	1595
10363_13_3	SMAD3	-19.963	41.283	0.629	1594
13739_3_3	FLRT1	23.4214	48.449	0.629	1588
7190_50_3	EPHA4	-24.0338	49.7246	0.629	1596
13498_1_3	MIOX	25.4339	52.6257	0.629	1594
7892_132_3	FAM234B	11.6691	24.1962	0.63	1596
12781_2_3	TARBP2	33.1838	68.8189	0.63	1586
6464_40_3	PVRIG	27.5214	57.088	0.63	1593
2822_56_2	ADGRE5	-24.4041	50.6287	0.63	1594
7076_17_4	ECEL1	32.8543	68.1934	0.63	1582
5679_16_3	DEFB103B	-34.8275	72.2915	0.63	1593
12450_42_3	PMVK	-26.6631	55.3551	0.63	1593
13704_5_3	HMGCS2	12.5139	25.9889	0.63	1597
11242_33_3	TGM1	11.6418	24.1963	0.63	1597
13529_39_3	NAP1L2	50.4223	104.825	0.631	1592
4246_40_2	L1CAM	15.2206	31.6664	0.631	1594
10560_1_3	ITM2C	16.177	33.6621	0.631	1595
3040_59_1	CCL3	11.6928	24.349	0.631	1597
2443_10_4	FGF8	37.4253	77.9474	0.631	1587
9122_8_3	OTOF	12.4832	26.0083	0.631	1597
7767_1_3	CLPSL2	25.7528	53.7036	0.632	1587
10489_19_3	TCTA	30.6751	63.9999	0.632	1585
7926_13_3	SPINT3	11.7337	24.5138	0.632	1597
9037_1_3	STX18	26.4138	55.2125	0.632	1594
9523_34_3	ITM2C	-17.1543	35.8577	0.632	1597
5014_49_1	NCK1	18.6874	39.0818	0.633	1593
12813_18_3	EHBP1	-16.9098	35.3775	0.633	1595
10760_107_3	GRIA4	-29.3586	61.4351	0.633	1591
6494_60_3	SPACA5	15.5956	32.6955	0.633	1592
10364_6_3	SMAD2	-23.094	48.4409	0.634	1596
11616_9_3	HSF1	-29.1627	61.1758	0.634	1590
11140_56_3	COL1A1	14.2152	29.8404	0.634	1595
5733_61_3	IFNA10	-12.1061	25.4495	0.634	1595
12569_25_3	CCT5	8.04888	16.9313	0.635	1597
13476_16_3	KIN	-10.0719	21.2145	0.635	1596
10472_53_3	TNFRSF14	-22.1925	46.8393	0.636	1595
10612_18_3	PLOD3	-24.2388	51.1999	0.636	1591
10743_13_3	SLITRK1	16.6792	35.293	0.637	1595
5480_49_3	CCL5	14.7216	31.1568	0.637	1596
5936_53_3	TNF	-18.9968	40.2501	0.637	1594
8759_29_3	A4GALT	13.2615	28.1027	0.637	1597
5009_11_1	MSN	15.4199	32.7411	0.638	1596
11361_73_3	TYMP	-35.89	76.3057	0.638	1593
3236_12_2	GSK3A	-8.40475	17.8992	0.639	1597
8877_22_3	EVA1C	-24.4197	52.028	0.639	1593
10354_57_3	STAT3	-11.5329	24.5718	0.639	1592
4563_61_2	PLCG1	-38.2545	81.5161	0.639	1591
9886_28_3	XRCC4	17.3448	36.9784	0.639	1596
4859_6_1	BMPR1A	24.3524	51.9693	0.639	1590
10445_20_3	APOM	27.2661	58.2077	0.639	1586
6104_1_3	FGFRL1	-34.3868	73.5264	0.64	1590
2857_70_2	NR3C1	-7.43942	15.9194	0.64	1595
5627_53_3	GNRH1	-25.9597	55.56	0.64	1594
9927_96_3	TNS4	-21.617	46.3706	0.641	1596
14291_53_3	AGAP2	-9.93333	21.3224	0.641	1595
5228_25_2	KIF23	-15.992	34.357	0.642	1594
11538_216_3	MLYCD	-18.1284	38.9621	0.642	1593
9335_28_3	PSG9	-16.3383	35.1538	0.642	1594
7800_85_3	RAET1E	-40.9553	88.1587	0.642	1587
10827_67_3	LINGO3	-11.4762	24.7253	0.643	1596
8031_11_3	CEACAM1	13.2296	28.5078	0.643	1597
11387_3_3	ATF6B	17.7974	38.3601	0.643	1596
7660_21_3	TPM4	-8.31427	17.9518	0.643	1597
13541_1_3	MYCT1	18.3625	39.6626	0.643	1595
8057_78_3	USE1	15.9614	34.5789	0.644	1597
8935_22_3	ABCC6	36.7536	79.7575	0.645	1597
9426_73_3	ID2	13.6942	29.721	0.645	1595
9984_12_3	YIPF6	-23.9875	52.1262	0.645	1591
6441_62_3	ADAMTS6	21.815	47.433	0.646	1594
9057_19_3	ADRM1	17.0744	37.1321	0.646	1592
4278_14_3	P4HB	18.2846	39.7742	0.646	1591
6069_71_3	SUMF2	-42.639	92.8995	0.646	1590
12651_21_3	PDK2	15.454	33.6754	0.646	1593
4449_67_3	GREM1	16.6706	36.3307	0.646	1596
5657_28_3	ST3GAL1	14.9147	32.5654	0.647	1592
7765_15_3	ITM2A	31.2659	68.3399	0.647	1591
9340_17_3	FKBP14	-11.187	24.4685	0.648	1595
13699_6_3	KLK3	8.25862	18.0833	0.648	1597
3379_29_1	PRKCI	14.0126	30.7091	0.648	1597
7018_10_3	TSR3	-27.5019	60.2728	0.648	1597
6572_10_3	LRRTM4	-17.7597	38.9418	0.648	1594
7823_22_3	ST6GALNAC2	27.6514	60.6577	0.648	1590
8066_38_3	SYT9	-17.8932	39.4294	0.65	1597
12012_33_3	CRB1	12.9116	28.502	0.651	1593
9503_1_3	NMS	-22.6764	50.1025	0.651	1595
14101_2_3	CNTFR	-18.5946	41.1028	0.651	1596
12856_14_3	TMEM237	-24.386	53.9058	0.651	1592
5078_82_3	EPHB6	-18.5068	40.9257	0.651	1597
8828_21_3	ESRP1	28.4807	63.0145	0.651	1593
2500_2_3	ANGPT4	18.9051	41.9079	0.652	1597
14025_18_3	TNFRSF9	19.3644	42.9649	0.652	1596
6121_5_3	RNASE7	-24.791	55.0521	0.652	1593
3220_40_2	RET	-16.6696	37.02	0.653	1597
6545_58_3	PRNP	-28.6432	63.6593	0.653	1592
9386_42_3	TTC9B	-12.0145	26.7053	0.653	1596
12030_82_3	DES	-19.5514	43.4598	0.653	1591
8803_61_3	NECTIN1	-29.9546	66.599	0.653	1595
11449_22_3	CAPZA1	-11.9954	26.6897	0.653	1596
12423_38_3	A1CF	11.1356	24.7787	0.653	1597
11280_6_3	GAD1	-16.6237	37.004	0.653	1596
6973_2_3	IGF2	23.5286	52.3951	0.653	1593
7191_32_3	SLMAP	-23.8842	53.2069	0.654	1591
13452_113_3	SMIM13	31.1706	69.4963	0.654	1593
14002_18_3	DOCK9	-16.52	36.9351	0.655	1595
5178_5_3	PDE7A	-20.4092	45.6626	0.655	1596
7142_5_3	CPN1	-28.4886	63.7495	0.655	1593
13993_20_3	EPB41L1	-16.3862	36.7091	0.655	1597
5392_73_2	FAS	-12.4076	27.8064	0.655	1597
12904_180_3	CUBN	-27.7372	62.2794	0.656	1586
9039_47_3	TOR1AIP1	16.9277	38.0188	0.656	1595
7054_87_3	CLEC2D	-24.3716	54.7515	0.656	1590
7193_98_3	PCDHAC1	16.3796	36.8755	0.657	1592
8834_58_3	CANX	19.237	43.3678	0.657	1597
12618_50_3	AKR1C1	-26.2483	59.2008	0.657	1596
7123_25_3	MRPL52	-26.2572	59.2434	0.658	1592
8070_88_3	DLG4	-10.5537	23.8733	0.658	1597
7824_88_3	MSRB3	-19.9131	45.0479	0.658	1597
7141_21_3	MGAT4B	-18.5245	41.9155	0.659	1592
3044_3_2	CCL18	11.4561	25.9445	0.659	1597
11145_72_3	KIAA1549L	-12.1157	27.4497	0.659	1597
13055_53_3	PSD	19.965	45.2659	0.659	1590
6510_56_3	RNF128	-16.4796	37.3713	0.659	1592
11486_26_3	ZNF174	-16.8411	38.2225	0.659	1595
9369_174_3	LRRC4C	23.3304	52.9942	0.66	1594
2870_29_2	RAC1	15.6962	35.6749	0.66	1596
13728_19_3	ERP29	-20.9381	47.5925	0.66	1597
4322_28_3	AMN	19.3171	43.9136	0.66	1593
12522_6_3	RAD23B	17.2304	39.2323	0.661	1593
3005_5_2	PTPN1	29.2545	66.6468	0.661	1587
6899_37_3	PCBD2	-11.9057	27.2077	0.662	1596
2468_62_3	CCL20	-23.6918	54.1755	0.662	1596
2838_53_1	MMP17	-38.6166	88.3137	0.662	1586
10902_53_3	ASPRV1	11.8894	27.247	0.663	1594
12774_12_3	HCN1	-9.79854	22.4664	0.663	1596
7821_6_3	C1D	-26.9532	61.8843	0.663	1595
9277_16_3	REG3A	13.4536	30.8907	0.663	1596
10035_6_3	DUSP4	13.2915	30.5498	0.664	1593
9373_405_3	APOO	-15.5501	35.7495	0.664	1592
10851_77_3	EBI3	-9.84054	22.6258	0.664	1595
14135_3_3	RXFP1	30.3865	69.9596	0.664	1589
6622_90_3	APLN	32.0425	73.7824	0.664	1587
8675_79_3	PILRA	-14.6013	33.6974	0.665	1597
13946_8_3	DDX23	29.0441	67.0338	0.665	1591
3405_6_2	UFC1	-20.7073	47.8523	0.665	1595
10655_43_3	CLPB	16.2642	37.6595	0.666	1586
13129_40_3	LDLR	17.6865	40.9752	0.666	1595
8091_16_3	MASP1	-8.7765	20.3877	0.667	1597
8681_93_3	PGRMC2	16.9981	39.5046	0.667	1592
9466_43_3	C6orf25	-19.3367	44.9502	0.667	1593
11969_5_3	S100A2	-11.1598	25.9527	0.667	1595
8991_115_3	FCRL4	-17.5456	40.8342	0.667	1595
3888_8_1	ING1	10.7774	25.0883	0.668	1597
11592_1_3	ELAVL1	14.6436	34.0932	0.668	1595
6533_20_3	DNASE2B	-16.0071	37.2808	0.668	1597
9808_41_3	TNRC6B	16.3305	38.0632	0.668	1596
4559_64_2	KYNU	26.8906	62.6948	0.668	1596
12855_16_3	CASS4	-14.3401	33.4534	0.668	1597
6571_75_3	C17orf78	21.8865	51.1577	0.669	1591
8842_16_3	GRAMD1C	-17.1341	40.1689	0.67	1596
5130_67_3	SCARF2	21.1083	49.5059	0.67	1589
7884_15_3	DDR2	-9.11723	21.3951	0.67	1597
7624_19_3	ANK2	-14.5069	34.0984	0.671	1596
6210_100_3	IFNA5	-21.3785	50.2591	0.671	1591
2615_60_2	EFNA5	-16.5331	38.9071	0.671	1596
9962_1_3	CDHR5	23.5459	55.4417	0.671	1595
9080_1_3	COL6A2	-12.6087	29.6931	0.671	1596
11988_24_3	PTPRH	16.764	39.5006	0.671	1594
2449_1_4	PLA2G5	31.9361	75.2919	0.671	1591
9470_15_3	METTL24	16.2547	38.3384	0.672	1596
9032_30_3	ROS1	13.5736	32.0307	0.672	1593
5033_27_1	TPM1	-20.6305	48.6938	0.672	1595
9076_25_3	PENK	-19.458	45.9666	0.672	1592
12500_88_3	UBA2	16.8535	39.8556	0.672	1588
3179_51_2	CTSA	-13.7588	32.6046	0.673	1596
5106_52_3	NOTCH2	-12.8772	30.5203	0.673	1597
9108_48_3	NPPC	-12.6937	30.089	0.673	1596
8687_26_3	TMEM106B	-12.8071	30.3686	0.673	1595
9219_70_3	NENF	-8.78147	20.8715	0.674	1595
9492_5_3	RRBP1	12.7432	30.2941	0.674	1594
12621_55_3	PPP2R1A	31.39	74.6453	0.674	1594
13700_10_3	ANXA2	20.5935	49.0099	0.674	1596
12420_10_3	GPD1L	23.5835	56.1779	0.675	1587
12436_84_3	GSTO1	-30.0876	71.7619	0.675	1590
9507_55_3	FGFBP1	-11.4628	27.4051	0.676	1596
2943_5_2	CYP3A4	17.7133	42.3516	0.676	1594
10012_5_3	SPDEF	27.1402	64.8978	0.676	1586
4717_55_2	IL3	38.143	91.215	0.676	1585
11208_15_3	NAGPA	-25.5535	61.1318	0.676	1597
6621_10_3	RLN2	-18.8684	45.1599	0.676	1595
12480_9_3	OTUD5	23.5683	56.4365	0.676	1591
6407_63_3	LAD1	22.4542	53.8095	0.676	1595
5357_60_3	NLGN4X	16.4362	39.4123	0.677	1595
5457_5_2	COLEC12	-12.5916	30.2019	0.677	1597
7196_21_3	IFNW1	-13.9118	33.4692	0.678	1596
5252_33_3	PDE11A	-36.9619	88.978	0.678	1589
3480_7_1	DUSP3	-19.9966	48.1802	0.678	1592
8578_45_3	AMELX	-12.2273	29.4666	0.678	1596
7215_18_3	CYB5R3	15.0916	36.401	0.678	1597
4192_10_2	AKR1A1	10.4764	25.2992	0.679	1591
12551_3_3	ITCH	-6.81774	16.4644	0.679	1597
11117_2_3	SPATA20	13.5539	32.7534	0.679	1596
4876_32_1	F9	-14.7725	35.737	0.679	1597
4994_178_1	HNRNPK	-12.8444	31.0798	0.679	1597
14106_46_3	RAP1GDS1	-32.1572	77.9056	0.68	1595
6612_90_3	BRICD5	-27.5596	66.7972	0.68	1595
10454_99_3	DNAJC16	-8.42201	20.4233	0.68	1594
2626_3_2	HSP90AA1	-25.1643	61.0425	0.68	1591
4467_49_2	SPARCL1	13.1798	32.0789	0.681	1597
11633_89_3	AHSA1	-25.5042	62.0862	0.681	1591
2948_58_2	GHR	-17.6625	43.0031	0.681	1594
8290_1_3	VAMP5	-13.9087	33.8888	0.681	1595
11174_8_3	THSD7A	-9.55611	23.2914	0.682	1593
13934_3_3	MCF2L	14.2936	34.8588	0.682	1596
6295_67_3	VCY	11.7156	28.5747	0.682	1597
12659_13_3	OLA1	-21.2888	51.9475	0.682	1596
8398_277_3	RARRES1	-4.70108	11.4966	0.683	1597
9457_3_3	CAV2	-31.0979	76.0562	0.683	1593
2925_9_1	SERPINE1	14.0284	34.3204	0.683	1594
8800_14_3	TTC17	-12.9611	31.7166	0.683	1595
8078_15_3	C6orf226	9.03817	22.1311	0.683	1597
9504_19_3	RAB27A	-12.4668	30.5585	0.683	1594
13044_5_3	TSG101	-12.994	31.8996	0.684	1596
3859_50_2	PSMA1	-28.5024	70.0455	0.684	1586
7019_13_3	SEMA7A	13.7425	33.7738	0.684	1595
6651_74_3	UBB	31.897	78.4567	0.684	1590
13094_75_3	RSPO3	-17.0046	41.8279	0.684	1595
10622_9_3	FXYD5	-18.6275	45.8403	0.684	1589
11677_17_3	ZDHHC14	-11.0518	27.1977	0.684	1596
12469_19_3	MAPRE1	-10.9318	26.9457	0.685	1597
9061_3_3	ARHGEF10	6.62245	16.325	0.685	1597
7882_31_3	SLAMF7	26.8421	66.1931	0.685	1591
7110_2_3	DNAJB11	-17.4864	43.1368	0.685	1595
2997_8_1	JAM2	28.4847	70.2846	0.685	1590
7154_92_3	C6orf58	-8.39058	20.7276	0.686	1596
12729_12_3	PSMG3	-9.23883	22.8664	0.686	1596
7888_58_3	COA3	-23.0186	57.011	0.686	1587
4143_74_2	XCL1	-33.4247	82.8011	0.686	1587
6096_23_3	COL6A2	-19.95	49.4534	0.687	1590
9083_35_3	SIRPA	9.60607	23.8196	0.687	1596
6240_70_3	RSPO1	-21.3763	53.0269	0.687	1593
6411_58_3	DEFB135	-19.5814	48.5925	0.687	1589
13377_3_3	CYB561D1	-16.0277	39.8304	0.687	1596
7073_69_4	C22orf15	-10.3145	25.6384	0.687	1595
13455_10_3	DEFB119	9.20398	22.8914	0.688	1596
7789_182_3	PRDX4	23.7053	59.001	0.688	1595
6576_1_3	ART4	-36.0867	89.8196	0.688	1597
10001_7_3	RAF1	18.211	45.3456	0.688	1595
4922_13_1	CCL19	9.18199	22.9157	0.689	1597
11348_132_3	P4HA2	-18.1933	45.4071	0.689	1596
13577_25_3	U2AF2	8.64283	21.5965	0.689	1597
2849_49_1	AIF1	-28.5466	71.4032	0.689	1590
7717_95_3	CFTR	13.5953	34.0091	0.689	1597
10837_131_3	CLEC12B	18.5969	46.5429	0.689	1595
8429_16_3	AXIN2	-14.8373	37.1338	0.689	1596
3416_2_2	BTK	13.0017	32.5411	0.689	1597
6257_56_3	CGREF1	-22.2543	55.7033	0.69	1595
12885_42_3	NR1D2	21.2132	53.1351	0.69	1586
3837_6_2	ZAP70	12.1911	30.6513	0.691	1593
9731_29_3	SCARA3	-17.4965	44.0466	0.691	1594
6601_1_3	UBE2J2	-25.6407	64.6304	0.692	1592
11545_9_3	TNFRSF14	-29.9204	75.5113	0.692	1590
6584_1_3	HRC	-11.596	29.3074	0.692	1596
6624_94_3	WNT11	25.1111	63.5744	0.693	1594
10663_42_3	INSIG1	-9.30615	23.5716	0.693	1594
2333_72_1	TGFB1	18.5608	47.018	0.693	1588
10419_1_3	SCARA5	-11.2578	28.5629	0.693	1597
9242_11_3	BTC	-13.0328	33.0735	0.694	1592
12701_1_3	EIF1B	-9.63145	24.4603	0.694	1594
6577_64_3	LAMA4	-23.281	59.1493	0.694	1592
8249_124_3	ALK	10.0254	25.4739	0.694	1592
9550_153_3	TTC17	12.6988	32.2718	0.694	1592
11439_88_3	RHPN2	-15.9098	40.4871	0.694	1595
12438_127_3	MPG	-14.6957	37.4305	0.695	1596
13687_5_3	CCL1	-14.0783	35.8594	0.695	1595
11294_7_3	TMCC3	23.9764	61.1316	0.695	1593
5475_10_3	PRKCB	-8.88697	22.6646	0.695	1597
3457_57_1	POSTN	-12.1517	31.0082	0.695	1596
13930_3_3	APOBEC3G	-32.4112	82.8376	0.696	1588
13681_173_3	CSNK2A2	-22.0569	56.3929	0.696	1595
8756_41_3	KCNE5	6.38822	16.3473	0.696	1595
3809_1_2	FGFR3	29.7116	76.0433	0.696	1588
8667_42_3	CD40	-9.53233	24.4032	0.696	1595
13639_101_3	USO1	-25.8982	66.3233	0.696	1597
10780_10_3	RAB3D	10.0232	25.6726	0.696	1594
5018_68_1	PRDX6	12.5036	32.0847	0.697	1596
8770_136_3	CD84	-9.52976	24.4703	0.697	1597
9343_16_3	IL2RB	11.1118	28.5332	0.697	1596
7918_114_3	AMY1A	7.38151	18.9549	0.697	1597
11993_227_3	ATP1A1	-8.36333	21.5288	0.698	1597
8755_202_3	HLA-DPB1	20.2691	52.203	0.698	1585
6391_52_3	LILRA3	-3.29338	8.50316	0.699	1596
2474_54_5	APCS	-16.8946	43.626	0.699	1597
14148_2_3	ISG15	-19.1376	49.4513	0.699	1592
5059_8_3	AMHR2	20.2509	52.3737	0.699	1593
10045_47_3	CUL3	-13.6577	35.3352	0.699	1596
14089_41_3	EPHA5	-18.727	48.4531	0.699	1590
10974_20_3	SPINK7	12.7845	33.0874	0.699	1597
12798_46_3	SLC4A8	-16.9474	43.9084	0.7	1596
3806_55_1	EPHA5	13.4844	35.0027	0.7	1596
11324_3_3	PXDNL	-11.6822	30.3386	0.7	1596
3342_76_4	ABL2	10.5051	27.3178	0.701	1596
8039_41_3	FAM177A1	13.3845	34.8184	0.701	1596
9400_40_3	LGALS7B	-18.3021	47.614	0.701	1593
2977_7_2	EDAR	12.837	33.4592	0.701	1596
12794_6_3	NLRP4	23.67	61.8491	0.702	1595
12653_13_3	CSNK1G2	20.9388	54.7317	0.702	1596
6221_1_3	ADPGK	-25.3354	66.2293	0.702	1597
11396_39_3	DNAI1	-28.4731	74.5977	0.703	1593
8051_10_3	AGGF1	-16.855	44.2045	0.703	1597
13725_3_3	FGF16	-19.3327	50.7189	0.703	1590
5621_64_3	THSD1	-21.4355	56.3626	0.704	1582
6626_81_3	CHST12	-33.6734	88.5545	0.704	1594
5103_30_3	CD200R1	-10.7727	28.3483	0.704	1595
7122_31_3	LGR5	-19.9576	52.6031	0.704	1596
10009_2_3	IRF1	32.9312	86.8128	0.704	1589
12838_28_3	DUSP15	-5.96883	15.7472	0.705	1596
12702_13_3	PELI2	9.62268	25.4073	0.705	1595
7046_6_3	C20orf173	-16.343	43.224	0.705	1596
13969_24_3	KPNA6	-22.7053	60.1358	0.706	1590
9898_161_3	ARID1A	-15.5195	41.1253	0.706	1596
3761_4_2	PTGS2	-15.5492	41.2207	0.706	1592
5253_1_1	PDE1A	-10.3599	27.5009	0.706	1595
7713_50_3	FMR1	22.6508	60.1392	0.706	1592
3758_68_3	PROC	15.8755	42.1929	0.707	1585
6917_49_3	LRRC3	-10.9421	29.243	0.708	1596
3594_6_5	CTSE	7.53605	20.1814	0.709	1596
7878_2_3	SEC61B	-16.0833	43.1476	0.709	1593
5624_66_3	FOLR3	9.02947	24.2811	0.71	1596
8824_2_3	PSMD1	14.5238	39.1035	0.71	1597
14134_49_3	AMIGO2	-20.9119	56.3766	0.711	1590
12510_3_3	STAP1	-19.0268	51.3043	0.711	1596
8892_14_3	PEAR1	10.6498	28.774	0.711	1597
4961_17_1	ANXA2	11.2565	30.414	0.711	1595
9121_28_3	FUT2	-19.899	53.8601	0.712	1595
3470_1_2	SELE	9.66628	26.1789	0.712	1596
11468_15_3	RBM19	8.30963	22.5244	0.712	1597
3879_50_1	CDC37	14.2795	38.7996	0.713	1597
13973_62_3	TTL	7.81624	21.2547	0.713	1594
5834_18_3	IL9	-13.6644	37.2497	0.714	1597
3235_50_2	WFIKKN2	11.6021	31.6444	0.714	1595
4435_66_2	ENPP7	-5.03214	13.7448	0.714	1597
3453_87_2	LYN	8.96334	24.5036	0.715	1597
7894_155_3	FGF3	-19.174	52.4285	0.715	1596
8838_10_3	CASC4	14.4653	39.5929	0.715	1595
11118_107_3	RAB17	22.8102	62.4532	0.715	1590
12424_107_3	THYN1	-16.5496	45.3617	0.715	1597
12724_81_3	CIRBP	-11.9998	32.8979	0.715	1595
6920_1_3	GFRAL	-15.1123	41.4428	0.715	1595
10351_51_3	IRF1	11.2249	30.8158	0.716	1596
12692_56_3	DOT1L	-10.6146	29.1481	0.716	1595
4490_65_2	IL3RA	-11.1881	30.7252	0.716	1597
3486_58_2	FGF1	25.5511	70.247	0.716	1585
5350_14_2	GPC6	25.142	69.1428	0.716	1592
10344_334_3	IL10RA	-21.6413	59.5381	0.716	1592
8081_55_3	PLD5	8.74453	24.0851	0.717	1594
9934_29_3	PITPNA	25.6238	70.8328	0.718	1594
13734_22_3	IFNL1	13.1439	36.3372	0.718	1597
8093_13_3	KIAA1161	7.20758	19.9269	0.718	1596
3348_49_2	BMP1	13.0578	36.1498	0.718	1594
5095_7_3	KIR2DL4	-23.5988	65.3645	0.718	1595
9338_2_3	DCBLD2	15.6367	43.4242	0.719	1596
3489_9_2	CNTF	-34.9742	97.1835	0.719	1585
7225_51_3	MMGT1	11.5978	32.2768	0.719	1593
5764_4_3	GALNT2	13.7399	38.2408	0.719	1593
10442_1_3	TMEM190	10.8697	30.2764	0.72	1597
5792_8_2	AFP	-14.3949	40.0989	0.72	1596
3440_7_2	GZMA	-11.2398	31.3445	0.72	1597
7932_23_3	SYT8	-8.17325	22.8131	0.72	1596
13575_40_3	DVL2	17.1967	48.006	0.72	1591
4969_2_1	CA1	-9.84921	27.514	0.72	1597
3471_49_1	STK16	26.9256	75.2715	0.721	1587
13665_35_3	PPP2R3A	17.0973	47.8931	0.721	1595
6918_183_3	CCK	-10.9244	30.66	0.722	1596
11358_15_3	GRB10	-13.4762	37.8364	0.722	1595
12483_62_3	RORB	-11.895	33.5074	0.723	1597
5087_5_3	IL22RA2	11.7764	33.1871	0.723	1596
13743_56_3	CUL4B	-13.6675	38.5306	0.723	1595
2441_2_4	FGF10	-16.4282	46.3407	0.723	1596
9128_34_3	FLRT3	20.9797	59.2272	0.723	1592
12408_333_3	RAB22A	10.1579	28.6871	0.723	1597
3091_70_2	AURKA	9.9228	28.0705	0.724	1593
8864_59_3	CENPW	-23.2323	65.7653	0.724	1588
14204_55_3	FOXJ2	8.11972	23.0136	0.724	1596
9951_36_3	FBXL4	-8.32327	23.6097	0.724	1597
13688_2_3	CAPSL	-9.06803	25.7256	0.724	1597
2607_54_2	CLCF1	10.993	31.2001	0.725	1596
7242_14_3	VSTM4	-15.2673	43.4861	0.726	1595
13011_20_3	RPS10	-12.8972	36.7951	0.726	1590
9960_2_3	TBC1D5	18.5586	52.9625	0.726	1587
13506_10_3	DUS2	-15.8111	45.1676	0.726	1586
10058_1_3	RAD23A	-16.1249	46.0643	0.726	1597
6433_57_3	FAM20A	15.1249	43.2616	0.727	1592
7825_7_3	ABHD12	-15.8434	45.3328	0.727	1597
13503_19_3	ARL6IP5	-17.806	50.986	0.727	1594
14633_26_3	TMEM185A	-21.7922	62.4161	0.727	1583
13021_12_3	EMID1	-22.4484	64.355	0.727	1591
9058_1_3	TIMM21	15.9004	45.6082	0.727	1594
8314_71_3	GNS	16.6346	47.8015	0.728	1595
13023_8_3	ASPRV1	-11.5899	33.3161	0.728	1596
12406_119_3	DIRAS3	18.5698	53.5189	0.729	1592
6907_17_3	TMCO5A	10.4662	30.2778	0.73	1590
11202_70_3	TBX5	-18.9934	55.0067	0.73	1595
14273_19_3	PREP	-12.3489	35.7714	0.73	1589
13985_12_3	SMURF2	-16.5944	48.1441	0.73	1597
9753_17_3	EZR	19.4212	56.6205	0.732	1592
12830_4_3	SAP18	-16.9966	49.5618	0.732	1593
10342_55_3	PIAS4	-20.112	58.7051	0.732	1584
8370_102_3	DEFB119	-12.9335	37.7899	0.732	1595
5114_65_3	PRLR	17.524	51.2938	0.733	1591
2794_60_2	SOD1	34.857	102.192	0.733	1592
7957_2_3	SCG3	-10.2239	30.0377	0.734	1597
4550_3_2	FYN	12.1031	35.6056	0.734	1595
12751_26_3	ZHX1	-13.9607	41.0829	0.734	1596
11350_30_3	STUB1	-17.6836	52.042	0.734	1597
5613_75_3	LAT2	16.5406	48.7116	0.734	1591
12368_18_3	KAT2B	10.0295	29.5376	0.734	1597
6231_46_3	STC2	13.9309	41.0357	0.734	1596
6228_58_3	SPACA1	-8.6509	25.5296	0.735	1597
3822_54_2	MAPKAPK3	-6.85779	20.2418	0.735	1597
8978_30_3	MAP4K3	19.8152	58.5189	0.735	1594
8833_20_3	TNFSF10	-6.28219	18.5731	0.735	1596
5264_65_3	CALR	-16.8055	49.7103	0.735	1588
13653_335_3	MACROD1	12.8214	38.0026	0.736	1593
5757_45_3	GNAS	-16.4094	48.7518	0.736	1597
8784_7_3	FAM175A	-13.3204	39.6257	0.737	1596
9963_19_3	PCDHB10	-14.7793	44.0024	0.737	1594
10583_1_3	TMEM108	-6.94439	20.7308	0.738	1597
8228_10_3	UQCC3	-8.44306	25.2334	0.738	1597
10943_36_3	WBP1	-16.391	48.9982	0.738	1591
9759_13_3	IDO1	-8.92986	26.7124	0.738	1597
10872_103_3	SCARA3	16.2515	48.6835	0.739	1596
10025_1_3	DLD	11.2351	33.6584	0.739	1594
12647_52_3	SETD2	-15.0543	45.1125	0.739	1588
8037_53_3	DNAJB14	26.8697	80.5281	0.739	1591
12372_50_3	TPM3	-12.701	38.0703	0.739	1596
12713_365_3	RGS19	25.0637	75.134	0.739	1588
3823_9_1	MATK	-17.2057	51.5918	0.739	1593
9835_16_3	ALDH1A3	18.1678	54.4855	0.739	1595
9750_7_3	S100A4	-9.24365	27.7283	0.739	1596
8068_43_3	KIAA1161	7.87258	23.6567	0.739	1596
10735_12_3	PSMD1	10.8522	32.635	0.739	1594
2785_15_2	CCL8	25.7823	77.5644	0.74	1587
10467_58_3	CTXN3	-9.8007	29.4854	0.74	1596
9392_43_3	MGAT4A	22.344	67.5237	0.741	1591
3643_90_2	SLITRK1	14.1623	42.8661	0.741	1592
12775_6_3	HMGB3	21.1839	64.1972	0.741	1589
11654_77_3	NRSN1	-11.6535	35.3241	0.741	1595
12576_21_3	MAGEA3	-11.5555	35.0529	0.742	1593
11162_37_3	EQTN	-6.22919	18.9164	0.742	1595
5226_36_3	CSNK2A2	-5.21975	15.8671	0.742	1597
2988_57_2	ICOS	-26.7741	81.413	0.742	1590
12845_18_3	SNX17	20.8408	63.3966	0.742	1591
3366_51_2	ECM1	-11.3511	34.5953	0.743	1593
2973_15_2	CD36	-9.0143	27.4829	0.743	1595
8239_223_3	BCHE	-14.4795	44.1505	0.743	1589
10529_19_3	ZNF358	-12.6058	38.4779	0.743	1585
12864_9_3	NIPAL4	13.791	42.1104	0.743	1595
3043_49_2	SPARC	12.4119	37.9088	0.743	1593
10830_5_3	EFCAB14	-13.95	42.7429	0.744	1595
11587_5_3	MGA	14.5862	44.6996	0.744	1596
9232_1_3	ROBO4	8.3973	25.7937	0.745	1595
9989_12_3	LRRC24	-25.8284	79.4337	0.745	1597
13539_131_3	KCNN1	17.3756	53.4401	0.745	1594
10924_258_3	CYB5D2	-11.378	34.9983	0.745	1595
5810_25_3	TDGF1	-3.39508	10.4511	0.745	1597
11436_6_3	INA	-9.19321	28.3057	0.745	1597
12963_1_3	GPR107	-10.0511	30.9538	0.745	1594
9884_8_3	PPIL1	-15.724	48.4311	0.745	1597
9360_33_3	EDIL3	9.94088	30.6268	0.745	1597
4301_58_2	TK1	27.5706	84.9486	0.746	1580
2558_51_3	POMC	14.5611	44.8732	0.746	1594
5626_20_3	CTRC	11.6116	35.8	0.746	1597
10953_14_3	CLEC2A	-9.37627	29.0457	0.747	1595
6991_24_3	FUT9	18.1023	56.1053	0.747	1595
5586_66_3	MINPP1	22.1938	68.9784	0.748	1595
3202_28_2	KREMEN2	24.7066	76.8884	0.748	1587
4909_68_1	LGALS8	12.3114	38.3218	0.748	1595
9843_5_3	ACTN1	15.4039	47.9846	0.748	1592
3003_29_2	NCR3	-15.9448	49.7139	0.748	1596
10692_48_3	DYNAP	-10.9547	34.1821	0.749	1593
8271_24_3	VSTM5	14.6069	45.7419	0.749	1596
10561_5_3	PGLYRP3	-18.1285	56.8049	0.75	1588
11614_29_3	ERH	-12.0659	38.0151	0.751	1596
4569_52_2	SORCS2	3.25045	10.2678	0.752	1596
5742_14_3	ACP6	7.36453	23.2736	0.752	1595
7092_7_3	PDILT	-7.88745	25.0458	0.753	1592
9889_42_3	AFAP1L1	13.7855	43.819	0.753	1596
12811_55_3	ZNF415	-11.7376	37.3221	0.753	1594
2704_74_1	TNFRSF13B	30.5962	97.3337	0.753	1584
5256_86_3	PDE5A	16.9032	53.7945	0.753	1584
8253_2_3	POMGNT1	9.44166	30.091	0.754	1595
13622_16_3	PPP2R5A	16.3985	52.3851	0.754	1596
10818_36_3	SMPD1	-9.66127	30.9171	0.755	1597
3194_36_2	GP6	-9.82422	31.4753	0.755	1596
5002_76_1	MMP14	4.51576	14.4727	0.755	1596
13459_30_3	TOR4A	14.6409	46.9291	0.755	1592
4962_52_1	CDNF	-11.8015	37.8386	0.755	1595
3719_2_2	CDKN1B	5.54265	17.8383	0.756	1597
13386_248_3	RNF34	15.0337	48.4166	0.756	1594
8955_60_3	GLT8D1	17.9327	57.8702	0.757	1593
2743_5_2	SHH	-7.35053	23.7425	0.757	1597
13421_17_3	TMEM167B	-22.7787	73.7087	0.757	1595
5093_47_3	JAG2	16.2101	52.4682	0.757	1591
8889_5_3	CCPG1	18.6753	60.5056	0.758	1593
14066_49_3	MAGI2	-23.2912	75.5667	0.758	1595
7779_86_3	CHST11	-20.6191	66.9636	0.758	1591
9287_6_3	SPR	7.80061	25.3471	0.758	1594
5888_29_3	EIF5A	-15.1181	49.2077	0.759	1597
8767_44_3	ECE1	19.2912	62.8946	0.759	1592
6549_60_3	VSTM2L	-15.5767	51.0028	0.76	1595
13723_6_3	IL10	12.6408	41.473	0.761	1595
9933_49_3	ATP1B4	3.22898	10.6111	0.761	1597
2991_9_2	IL1R1	10.1507	33.4266	0.761	1596
10049_112_3	TERF1	5.9769	19.6987	0.762	1594
4696_2_2	FABP3	-12.3573	40.7447	0.762	1595
7920_30_3	ST8SIA2	-14.4241	47.599	0.762	1590
8840_61_3	C1S	9.05745	29.9073	0.762	1596
6247_9_3	SIRPB1	5.18526	17.1364	0.762	1597
9362_11_3	DEFB123	4.95673	16.3949	0.762	1597
14222_68_3	S100A5	14.6917	48.5998	0.762	1589
4133_54_2	GZMB	-19.241	63.6752	0.763	1588
4890_10_1	POMC	-20.4895	67.8544	0.763	1590
10666_7_3	GNPTG	33.6122	111.411	0.763	1590
10593_14_3	PSCA	8.39475	27.8924	0.763	1594
8832_55_3	BST2	13.6127	45.2785	0.764	1594
13105_7_3	SNAP25	-23.5272	78.4599	0.764	1588
7741_111_3	RTF1	18.6154	62.1226	0.764	1592
12748_6_3	BRDT	-13.7631	45.9408	0.764	1596
6420_4_3	SDHAF2	-17.7287	59.1888	0.765	1594
4494_63_2	IL12B	11.7878	39.379	0.765	1595
3217_74_2	SERPINE2	-7.75505	25.9366	0.765	1597
4914_10_1	CGA	3.45062	11.555	0.765	1597
7016_12_3	GCNT1	-12.8385	43.0753	0.766	1595
5930_54_3	TNNI3	20.3632	68.3318	0.766	1596
12695_62_3	KLHL12	7.04453	23.6469	0.766	1592
9875_107_3	THOC1	-24.5447	82.4072	0.766	1591
7134_14_3	BCL2L2	19.0766	64.0699	0.766	1587
4990_87_1	GP1BA	17.3027	58.304	0.767	1594
6590_54_3	NRP2	-12.3807	41.7677	0.767	1597
3635_76_4	OCIAD1	13.311	44.9217	0.767	1595
8518_55_3	ADM	-11.1871	37.7662	0.767	1597
10024_44_3	HOGA1	8.4592	28.5802	0.767	1596
10970_3_3	ART3	8.11264	27.4334	0.767	1597
7952_2_3	VTI1A	-11.2815	38.2631	0.768	1597
9805_51_3	SEMA4B	10.3165	35.0614	0.769	1597
13408_23_3	WFIKKN2	-12.8978	43.9489	0.769	1596
9374_24_3	NNAT	-10.2546	34.9501	0.769	1594
7693_13_3	TNFRSF10B	-17.5019	59.6515	0.769	1597
11267_11_3	MUC1	7.23154	24.6706	0.769	1596
9337_43_3	TAC1	-9.91916	33.9269	0.77	1596
4294_16_2	SPHK1	17.8827	61.2245	0.77	1592
14072_9_3	TPT1	-19.2125	65.8903	0.771	1592
5036_50_1	TNFAIP6	9.07753	31.1865	0.771	1595
14662_6_3	MZF1	-6.35695	21.8699	0.771	1595
12534_10_3	CALCOCO2	-10.3631	35.6739	0.771	1594
4815_25_3	TXNDC12	-11.2411	38.7347	0.772	1593
11911_13_3	LRRC4B	-14.8926	51.339	0.772	1588
9190_7_3	CD63	-15.2131	52.6299	0.773	1594
8275_31_3	PEAR1	14.1659	49.0301	0.773	1595
13567_1_3	DPYSL2	-3.90262	13.528	0.773	1597
3218_8_2	FOLH1	18.4898	64.0958	0.773	1587
12556_7_3	UBE2C	7.24992	25.1647	0.773	1597
8820_2_3	C1QTNF2	-16.8599	58.5212	0.773	1588
13992_12_3	NSF	-15.7436	54.8212	0.774	1589
11551_16_3	HMG20B	7.52659	26.2124	0.774	1596
12756_3_3	BACH2	-19.7742	68.8742	0.774	1595
9096_80_3	LRMP	13.1644	45.8763	0.774	1594
12986_12_3	LIN7C	-13.7673	47.981	0.774	1592
14081_5_3	ULBP1	-9.22616	32.2348	0.775	1596
5359_65_3	PIM1	-23.8971	83.5479	0.775	1583
12376_85_3	CDKN2D	-16.6513	58.2163	0.775	1596
11927_3_3	RBM28	9.61753	33.6416	0.775	1593
11275_94_3	LRP1B	-14.3556	50.3649	0.776	1593
9857_38_3	IRF4	8.72027	30.6089	0.776	1594
3081_70_2	ULBP1	8.83575	31.082	0.776	1594
5668_49_3	AGR3	-4.78728	16.8875	0.777	1597
9738_7_3	FAF2	11.1863	39.534	0.777	1595
9000_177_3	SLC3A1	-12.1906	43.1436	0.778	1595
6631_17_3	COL9A1	-10.8726	38.5099	0.778	1596
12779_30_3	PRDM4	-16.9277	59.9919	0.778	1597
7818_101_3	GBP6	17.482	62.1137	0.778	1589
10014_31_3	SNAI2	7.70428	27.459	0.779	1595
10039_32_3	PNP	7.57954	27.0181	0.779	1596
3363_31_4	CSK	-7.41393	26.4326	0.779	1597
6973_111_4	IGF2	13.7186	48.9923	0.779	1592
8087_250_3	RNF13	-16.6287	59.954	0.782	1591
12347_29_3	CCM2	22.1053	79.7266	0.782	1588
9999_1_3	IRF6	10.2395	36.9859	0.782	1596
13729_26_3	SFXN5	15.5238	56.1371	0.782	1594
8871_14_3	NUDC	10.4498	37.8783	0.783	1596
10618_190_3	LRP2	-14.6128	52.9998	0.783	1584
10494_48_3	CALCA	9.80592	35.5784	0.783	1595
11816_84_3	JAK2	-15.6077	56.6736	0.783	1595
8225_86_3	EPHB2	-8.40896	30.5515	0.783	1596
11220_53_3	C10orf105	13.2603	48.2108	0.783	1596
14052_26_3	UNC13A	8.92694	32.5233	0.784	1596
2524_56_3	HMGB1	17.5572	64.0475	0.784	1586
9050_170_3	RSRP1	14.479	52.8658	0.784	1590
6326_20_3	BMP4	-14.216	51.9172	0.784	1584
2715_25_2	EPOR	-15.2078	55.5995	0.784	1589
2981_9_3	ESAM	-13.9819	51.1576	0.785	1596
10450_3_3	IFNA17	6.79406	24.9076	0.785	1596
2455_17_4	IL12A	-18.4067	67.5175	0.785	1589
6507_16_3	NCAM2	-11.9675	43.9184	0.785	1594
2774_10_3	IL16	-18.1641	66.7727	0.786	1594
6521_35_3	NPTX2	11.2324	41.3814	0.786	1597
13926_1_3	RMI1	18.2677	67.3062	0.786	1595
4383_97_1	INHBA	9.10153	33.7364	0.787	1597
12616_45_3	NRBP1	-8.89084	32.9892	0.788	1594
5649_83_3	PSG4	-10.3171	38.3038	0.788	1597
13692_154_3	WISP1	-3.98383	14.8016	0.788	1597
2618_10_2	ERBB4	17.805	66.2201	0.788	1581
2809_25_2	ADAMTS4	-20.4929	76.2826	0.788	1585
9264_11_3	CTSO	11.768	43.808	0.788	1596
13720_95_3	PRTN3	-4.96093	18.5007	0.789	1595
10714_7_3	ACE	10.7236	40.0119	0.789	1597
7768_10_3	CPM	-16.1888	60.4139	0.789	1593
6641_60_3	UBB	9.89991	36.9868	0.789	1597
4455_89_2	MFGE8	5.48846	20.5139	0.789	1597
4829_43_6	SFN	16.0226	59.9269	0.789	1589
8762_38_3	CD70	-8.05977	30.1558	0.789	1594
9565_6_3	PAWR	7.56304	28.3746	0.79	1593
12737_12_3	PLS1	8.79054	33.1379	0.791	1596
12431_13_3	PELO	16.3944	61.8636	0.791	1589
2734_49_4	NCR2	-20.714	78.2603	0.791	1590
12667_2_3	GDA	-8.19116	31.0816	0.792	1596
13423_94_3	FAM213A	-7.21764	27.4796	0.793	1596
13983_27_3	CRYZ	-6.6947	25.4891	0.793	1597
9959_60_3	TMEM59L	26.5666	101.241	0.793	1593
12591_27_3	OPHN1	-4.53744	17.3737	0.794	1597
12439_67_3	IRF9	-8.14204	31.1954	0.794	1596
5630_48_3	CD300A	8.42252	32.2723	0.794	1595
12533_135_3	CYTH2	-18.1553	69.7301	0.795	1588
2871_73_2	RAD51	-13.1054	50.6349	0.796	1595
9212_22_3	CTSF	11.1322	43.1807	0.797	1595
12655_30_3	NAPB	14.1574	54.9344	0.797	1591
9768_5_3	IL10RA	7.63389	29.6353	0.797	1596
3381_24_2	LYN	-5.32421	20.7313	0.797	1597
12954_71_3	PPARA	4.74615	18.491	0.797	1597
5713_9_3	IFNL3	-10.4963	40.9412	0.798	1597
10533_1_3	PCDHA4	18.8828	73.6919	0.798	1589
7981_230_3	B3GALT6	9.52205	37.1766	0.798	1594
9401_57_3	TRABD2A	11.4045	44.5592	0.798	1594
13599_15_3	RABEPK	-20.0349	78.2989	0.798	1588
3291_30_2	FCER2	-6.83086	26.7555	0.798	1596
3192_3_2	CNDP2	-17.3566	68.033	0.799	1587
5430_66_3	SIRPA	3.11434	12.2105	0.799	1595
9865_40_3	UBE2B	8.86631	34.8252	0.799	1596
5307_12_3	F9	-8.88112	34.8884	0.799	1597
10396_6_3	MCL1	-6.36933	25.0541	0.799	1597
2762_30_2	FGF19	5.86776	23.0912	0.799	1597
7960_53_3	POTEG	-10.5983	41.7543	0.8	1597
11967_23_3	CRABP1	15.886	62.6656	0.8	1586
13526_5_3	SSB	7.1559	28.4278	0.801	1597
3022_4_2	CTLA4	-4.39444	17.5004	0.802	1597
4261_55_2	PON1	-19.2193	76.5437	0.802	1588
10630_5_3	HTATIP2	-7.00124	27.9251	0.802	1596
7747_47_3	NDUFB11	-13.4721	53.7897	0.802	1592
3171_57_2	APP	7.83149	31.2765	0.802	1592
12333_87_3	RPIA	9.78617	39.1203	0.802	1596
14175_78_3	SCP2D1	-4.12195	16.4823	0.803	1597
3854_24_1	NACA	5.78168	23.1277	0.803	1595
8274_64_3	STX7	-11.127	44.54	0.803	1597
14228_1_3	PCDH15	15.6781	62.7626	0.803	1589
12712_9_3	HMG20A	12.6095	50.4923	0.803	1593
9014_18_3	TMEM25	5.98187	24.0629	0.804	1595
5261_13_3	ABL2	11.8461	47.663	0.804	1596
10522_167_3	PCDHB4	13.0608	52.6404	0.804	1592
11355_10_3	EIF5A2	11.2077	45.2263	0.804	1595
3629_60_4	CDC42BPB	-12.4186	50.1631	0.804	1594
3400_49_2	TBK1	5.94356	24.0411	0.805	1596
9220_7_3	EPHB3	7.09181	28.7436	0.805	1596
8897_3_3	LRRC37A2	8.16166	33.1767	0.806	1592
5822_22_3	GDNF	-8.92623	36.3232	0.806	1596
9402_18_3	DCBLD1	-6.11174	24.9221	0.806	1596
5451_1_3	ALCAM	-10.6101	43.3145	0.806	1595
7831_39_3	RBP4	10.6046	43.4349	0.807	1597
8336_267_3	GRAMD1C	-14.8161	60.7169	0.807	1595
2598_9_3	TNFRSF9	9.42476	38.6921	0.808	1593
5610_32_3	FAM171A1	9.88336	40.5821	0.808	1596
10074_128_3	BRD2	-9.16423	37.698	0.808	1591
11542_11_3	TMEM230	-23.3967	96.3316	0.808	1589
7199_3_3	SYN3	17.7121	72.9702	0.808	1590
11159_14_3	MUL1	10.4242	42.9721	0.808	1595
9475_22_3	GPX5	-5.95539	24.5757	0.809	1597
12993_21_3	NPLOC4	8.58001	35.4975	0.809	1595
9836_20_3	DCK	14.8294	61.5318	0.81	1593
2585_2_5	PRL	-9.87616	41.0968	0.81	1594
7116_31_3	OSCAR	12.9605	53.9405	0.81	1593
8778_3_3	NOG	5.67232	23.6675	0.811	1596
4149_8_2	PDGFB	6.92047	28.8858	0.811	1597
12428_2_3	LYPLAL1	-13.4767	56.3305	0.811	1592
13932_45_3	ARHGEF7	18.4346	77.1908	0.811	1588
9073_35_3	FLVCR1	-8.9296	37.5029	0.812	1596
10452_24_3	SYT3	13.7547	57.8716	0.812	1588
12528_40_3	WRNIP1	-17.0547	71.7626	0.812	1588
13698_28_3	KIAA0319L	-17.7446	74.757	0.812	1595
11187_11_3	CLEC12A	-3.153	13.2836	0.812	1597
6526_77_3	OBP2A	-12.0924	50.9621	0.812	1590
12641_3_3	INPP5B	-5.83725	24.703	0.813	1597
10661_4_3	TMEM41B	-12.3355	52.2893	0.814	1595
5092_51_3	JAG1	-12.682	53.7628	0.814	1596
9850_38_3	EIF1AX	13.7871	58.5803	0.814	1594
7065_1_4	C6orf25	-7.09653	30.1573	0.814	1595
5614_44_3	CRH	11.8831	50.5281	0.814	1592
14309_8_3	HNRNPH1	-8.33511	35.4468	0.814	1597
4708_3_2	HSD17B1	11.8742	50.5247	0.814	1596
9025_5_3	AHSP	-14.8112	63.2076	0.815	1589
7909_37_3	SHBG	6.49892	27.7599	0.815	1597
2967_8_1	VCAM1	-8.88607	37.9863	0.815	1596
11239_49_3	TMPRSS6	3.57537	15.2925	0.815	1595
6904_14_3	LRRTM2	-8.8464	37.9349	0.816	1596
14692_3_3	ZNF276	-11.7903	50.7101	0.816	1595
9609_25_3	ZNF275	6.09031	26.2688	0.817	1596
5315_22_3	TNNT2	11.7572	50.7121	0.817	1592
2819_23_2	CDH5	8.19197	35.3518	0.817	1596
2330_2_1	CXCL12	-10.0131	43.3123	0.817	1595
5583_62_3	RYK	9.4676	40.9781	0.817	1597
11128_29_3	TMEM132C	-5.08026	21.9918	0.817	1596
6362_6_3	C2orf40	13.9093	60.2232	0.817	1590
11566_48_3	KRT72	-16.4571	71.3499	0.818	1592
6912_6_3	MICU3	-6.14602	26.7131	0.818	1596
6469_62_3	LY6G6D	-10.058	43.7975	0.818	1596
5639_49_3	NETO1	-18.0484	78.8244	0.819	1587
2645_54_1	PRKCZ	-12.3119	53.9513	0.819	1594
4332_6_2	CLEC1B	9.28497	40.7077	0.82	1593
10367_26_3	IL12A	20.8127	91.7327	0.821	1597
2914_65_3	PPBP	6.65649	29.3567	0.821	1592
5727_35_3	B3GLCT	-5.51586	24.3461	0.821	1597
5090_49_2	LILRB1	-4.75181	21.015	0.821	1594
10021_1_3	SUSD2	-5.36136	23.7515	0.821	1595
9388_18_3	MCEE	-5.9919	26.5821	0.822	1596
5202_4_3	PPID	8.56259	38.0643	0.822	1596
12459_13_3	PLEKHA1	6.65732	29.5988	0.822	1596
5117_14_3	ROBO3	-8.52914	38.0022	0.822	1591
12851_5_3	POLM	8.83102	39.381	0.823	1589
10772_21_3	CSGALNACT2	-7.75142	34.5681	0.823	1593
9823_2_3	DHFR	-13.0371	58.149	0.823	1594
2860_19_2	KPNA2	7.75587	34.6705	0.823	1595
9180_6_3	IFNGR2	8.26943	36.9699	0.823	1595
3447_64_2	CXCL8	7.60646	34.0507	0.823	1594
8397_147_3	QSOX2	-10.8137	48.6027	0.824	1593
2976_58_2	DSG1	-12.4546	56.0292	0.824	1592
13544_9_3	ARHGAP45	-5.88615	26.4802	0.824	1594
12451_62_3	BACH1	12.3907	55.744	0.824	1587
14070_56_3	ITSN1	12.9822	58.4486	0.824	1595
8634_187_3	ADAM19	5.89555	26.6187	0.825	1593
10535_25_3	COX6A2	-2.98745	13.5377	0.825	1597
5098_79_3	KLRF1	-6.60998	30.0136	0.826	1595
11617_1_3	ITGAL	-9.71716	44.1696	0.826	1595
5084_154_3	IL17RB	-9.01848	41.0258	0.826	1596
6930_95_3	ST8SIA6	14.0235	63.8542	0.826	1593
13548_53_3	PLPP4	-9.43891	43.0334	0.826	1595
6484_11_3	POSTN	-4.08173	18.6368	0.827	1595
4468_21_2	SPHK2	18.7634	85.6816	0.827	1586
12688_115_3	RPS6KA6	-7.18868	32.8431	0.827	1595
2827_23_2	CX3CL1	-10.1075	46.2338	0.827	1593
10507_166_3	ACRV1	4.20417	19.2309	0.827	1596
4156_74_1	TGFB2	-6.13313	28.0558	0.827	1597
13083_18_3	VARS	9.43291	43.3192	0.828	1592
12926_118_3	TMEM27	-8.57285	39.4175	0.828	1590
11421_10_3	EHD4	-7.33214	33.7502	0.828	1594
9804_11_3	COL9A2	3.13233	14.4364	0.828	1597
13693_5_3	CDNF	-4.44989	20.5111	0.828	1594
12398_15_3	PAX4	-7.44865	34.3939	0.829	1595
13596_3_3	RAB27B	12.2179	56.5625	0.829	1593
11424_4_3	FAH	-9.10411	42.5148	0.83	1593
5854_60_3	MAPT	5.33149	24.9219	0.831	1592
8488_33_3	ITGA2B	-3.58874	16.7777	0.831	1597
10878_1_3	TNFRSF10B	-11.0176	51.5788	0.831	1595
13387_55_3	EHF	-5.73275	26.8872	0.831	1597
6512_68_3	KREMEN1	9.97826	46.9266	0.832	1592
7995_16_3	VWC2L	-9.12879	42.968	0.832	1597
3331_8_1	RGMB	8.35223	39.3171	0.832	1596
5703_26_3	OLFM1	5.79393	27.2893	0.832	1596
4238_4_2	LIN7B	15.1963	71.6099	0.832	1582
8761_7_3	FAF2	-8.03568	37.8881	0.832	1595
5801_72_3	NGF	-5.44315	25.7993	0.833	1596
13573_5_3	ARPC3	-18.4391	87.664	0.833	1591
13706_12_3	IL12RB1	-10.5916	50.6201	0.834	1597
12815_9_3	IARS	-5.50401	26.3189	0.834	1595
2915_6_2	PCNA	-15.9897	76.6632	0.835	1585
7962_11_3	SPINK8	9.58604	46.0043	0.835	1587
12939_1_3	POLR1C	8.79648	42.2803	0.835	1593
6485_59_3	IGLL1	4.12325	19.8679	0.836	1597
2640_3_2	MST1R	17.7165	85.3796	0.836	1590
13644_30_3	HGS	6.92853	33.418	0.836	1596
6399_52_3	DEFB107A	10.2466	49.4271	0.836	1597
5825_49_3	IFNGR1	6.03533	29.1179	0.836	1597
13996_16_3	PPCDC	-10.4846	50.6166	0.836	1596
3214_3_2	NRP1	7.65429	36.9822	0.836	1596
6706_18_3	ALPPL2	-3.36884	16.2956	0.836	1597
10086_39_3	CBS	3.79381	18.3944	0.837	1596
6935_123_3	BAMBI	12.9494	62.9718	0.837	1591
5255_22_3	PDE4D	13.262	65.0109	0.838	1594
5094_62_3	JAML	10.2449	50.334	0.839	1593
11422_2_3	DLX3	-6.92971	34.1146	0.839	1595
3481_87_1	XPNPEP1	-6.69078	32.9555	0.839	1592
4957_1_2	RPSA	-5.3839	26.5541	0.839	1594
8355_80_3	ISM1	6.74932	33.344	0.84	1595
8929_7_3	BDP1	-11.773	58.391	0.84	1592
6948_82_3	FIG4	-6.98335	34.6494	0.84	1596
9341_1_3	PDGFD	-8.08915	40.1684	0.84	1596
12511_83_3	SLC41A2	5.86522	29.2148	0.841	1595
3050_7_2	VWF	7.59989	37.8555	0.841	1595
3391_10_2	PIK3CG	-11.7443	58.503	0.841	1592
10013_34_3	KIAA0319	11.9944	59.8523	0.841	1597
2748_3_2	INHBA	-5.97628	29.9036	0.842	1596
12633_3_3	PTPN9	9.33469	46.8564	0.842	1593
9409_11_3	TPSAB1	4.22715	21.2226	0.842	1594
6581_50_3	GC	-4.40849	22.2016	0.843	1597
5080_131_3	GPNMB	6.79305	34.227	0.843	1597
12432_23_3	CACYBP	-9.43732	47.9044	0.844	1594
3423_59_2	CMA1	17.9995	91.6709	0.844	1587
14076_74_3	CST4	-3.41117	17.5409	0.846	1597
13495_48_3	HCAR2	-8.01489	41.2168	0.846	1596
4249_64_2	NME2	6.05072	31.2526	0.846	1597
10550_37_3	BMPR1B	-8.00227	41.6662	0.848	1592
9547_29_3	EMID1	6.63512	34.5564	0.848	1593
7153_66_3	NGRN	-9.47647	49.392	0.848	1594
7880_9_3	PSMA1	-12.8511	67.0961	0.848	1591
13515_8_3	RPRD1A	-9.91535	51.8439	0.848	1591
13090_17_3	S100A6	15.5441	81.3231	0.848	1595
11546_7_3	CYGB	-4.39741	23.0107	0.848	1597
14206_28_3	APBB1	6.94892	36.3758	0.849	1595
9719_145_3	MMP16	-11.3094	59.2107	0.849	1595
5069_9_3	CD55	6.71691	35.2965	0.849	1596
3815_14_1	IL12RB2	9.10408	48.0675	0.85	1595
2864_2_3	MAP2K1	17.549	92.6736	0.85	1584
5099_14_3	LAG3	-4.7787	25.2386	0.85	1596
7146_16_3	PDIA4	-22.6641	120.605	0.851	1594
12391_27_3	PDZD7	9.38375	50.0837	0.851	1590
5751_14_3	LETMD1	9.61087	51.5627	0.852	1596
9038_12_3	JTB	-11.0419	59.4401	0.853	1591
14685_17_3	AKT2	-9.26791	49.9839	0.853	1595
5262_57_3	BCAR3	10.1734	54.8836	0.853	1593
12557_18_3	NOVA1	-2.45057	13.233	0.853	1597
13436_54_3	MAZ	-5.36124	28.9979	0.853	1592
9443_137_3	CTSK	5.21077	28.2635	0.854	1596
7224_11_3	TRAT1	11.0245	59.898	0.854	1587
13240_170_3	SHANK1	4.0824	22.2199	0.854	1594
3174_2_1	ADAMTS1	-6.67059	36.4503	0.855	1596
3182_38_2	ENTPD1	-15.4776	84.5914	0.855	1589
5667_3_3	SEMA3B	17.9814	98.3005	0.855	1586
5104_57_3	NCR1	-10.437	57.136	0.855	1595
2632_5_2	IL12RB1	15.6209	85.7753	0.855	1582
6574_11_3	FCMR	3.54547	19.4803	0.856	1597
9355_26_3	LAMP3	-4.52896	24.9646	0.856	1597
10748_216_3	PCDHB2	-5.67713	31.2989	0.856	1597
9387_13_3	C12orf49	8.84379	48.8306	0.856	1596
4997_19_1	EIF4A3	8.66382	47.8597	0.856	1597
3825_18_2	MAPK8	-7.86047	43.4342	0.856	1597
4250_23_3	NSFL1C	6.41442	35.49	0.857	1597
6405_74_3	PSG2	7.75134	42.9416	0.857	1595
9281_50_3	PTPRA	-9.87303	54.8506	0.857	1593
12415_122_3	EDF1	-11.2065	62.2868	0.857	1588
11432_11_3	PQBP1	-7.40234	41.2344	0.858	1593
7947_19_3	TEPSIN	9.79366	54.5554	0.858	1583
3037_62_1	IL1B	4.42274	24.6494	0.858	1596
9573_108_3	TXNDC11	6.25178	34.8997	0.858	1596
8089_173_3	NR4A1	-8.75708	48.9285	0.858	1593
9168_31_3	CCL26	-8.69554	48.6234	0.858	1594
3378_49_2	KLK7	-5.26284	29.4487	0.858	1595
8843_34_3	MYRF	13.7859	77.4444	0.859	1590
11260_47_3	SUN5	4.41769	24.9207	0.859	1597
13590_1_3	REXO2	6.97572	39.4176	0.86	1597
10471_25_3	LRRN3	-7.94736	44.9118	0.86	1589
7118_24_3	IGDCC3	-7.56581	42.8105	0.86	1595
12471_47_3	STAU1	-6.4082	36.3748	0.86	1594
10470_34_3	TXNDC11	6.41132	36.5617	0.861	1592
13609_11_3	GTF2I	-13.8191	79.0329	0.861	1595
11716_28_3	LRIT2	4.48825	25.6922	0.861	1594
10715_5_3	PCDHB14	6.70655	38.4588	0.862	1591
7221_56_3	CKAP4	6.52957	37.6424	0.862	1596
7093_20_3	NRXN3	-8.05545	46.4627	0.862	1591
9918_23_3	CALB1	-6.96006	40.1492	0.862	1597
14599_18_3	STAB1	-10.5405	61.0014	0.863	1590
8644_101_3	CTSH	5.55752	32.2074	0.863	1596
12597_68_3	ATG5	3.97981	23.0683	0.863	1597
9365_91_3	EYS	-3.10067	17.9775	0.863	1596
4292_5_3	NAPA	-6.00021	34.789	0.863	1597
12731_12_3	PLEKHA7	-6.79636	39.4514	0.863	1594
10693_43_3	KLRG2	2.21542	12.886	0.863	1597
10036_201_3	ZHX3	9.19726	53.5531	0.864	1593
3855_56_1	PRDX1	-6.59892	38.5097	0.864	1597
12848_9_3	ARHGEF2	9.02844	52.7188	0.864	1591
4912_17_1	GOT1	11.0745	64.7091	0.864	1592
9327_3_3	LYPD1	-14.3722	84.1043	0.864	1581
8085_10_3	FCRL2	6.26851	36.684	0.864	1596
12603_87_3	PABPC4	8.76987	51.4837	0.865	1596
11311_79_3	RAG1	-8.55226	50.2539	0.865	1594
8752_6_3	STX16	3.42509	20.139	0.865	1597
14229_5_3	MOCS3	-12.1767	71.8418	0.865	1592
9941_70_3	PCDHB1	-9.07132	53.5852	0.866	1595
13602_6_3	SNU13	-7.45321	44.0273	0.866	1595
3389_7_2	SERPINA5	-6.10568	36.1231	0.866	1592
4541_49_2	CDON	-6.32695	37.4909	0.866	1596
4318_12_3	PTPN6	6.44554	38.2102	0.866	1596
13082_9_3	UNC45A	3.8135	22.6253	0.866	1597
11372_2_3	ZNF18	-17.8002	105.61	0.866	1596
14133_93_3	IL1R2	-5.96926	35.4277	0.866	1596
6168_11_3	TP53	-8.94404	53.1343	0.866	1590
7982_10_3	MRPL32	-6.22556	37.0831	0.867	1596
10501_3_3	COX6A1	4.29547	25.6313	0.867	1591
7249_37_3	BCL2L10	-6.46513	38.6144	0.867	1593
5653_23_3	PRSS37	-7.66062	45.8017	0.867	1595
6070_11_3	QSOX1	5.40019	32.2941	0.867	1594
7802_53_3	NSG1	7.10871	42.6217	0.868	1597
3534_14_2	CD40LG	3.57278	21.4221	0.868	1597
11615_16_3	DAPP1	-4.71706	28.363	0.868	1594
13403_5_3	ETV5	-5.44113	32.7248	0.868	1593
5224_20_3	CSNK2A1	4.41743	26.6034	0.868	1597
8806_18_3	NRN1	-5.14015	31.1206	0.869	1596
11582_63_3	DNAJA2	6.58413	39.8884	0.869	1597
3388_58_2	PAK5	16.9963	103.22	0.869	1584
6447_73_3	PTX3	-6.55931	39.9786	0.87	1593
4984_83_1	ESD	-8.78878	53.8404	0.87	1597
7943_16_3	CUZD1	3.93232	24.1006	0.87	1596
12571_14_3	ARL3	7.03762	43.2006	0.871	1596
4429_51_2	CHST6	-5.10866	31.37	0.871	1595
7174_15_3	CD38	6.40091	39.3239	0.871	1597
3479_71_2	PRSS3	-11.385	69.9829	0.871	1590
6416_8_3	GKN2	-3.02229	18.6273	0.871	1596
8898_19_3	PPP1R14B	-6.85025	42.2874	0.871	1596
7178_59_3	C10orf10	4.76114	29.4041	0.871	1597
14063_17_3	OSM	-4.75835	29.3945	0.871	1595
11152_46_3	KLK13	-4.87479	30.1283	0.871	1596
9561_21_3	VCAN	6.30272	39.0303	0.872	1595
14203_3_3	ANXA7	-4.48207	27.7704	0.872	1597
10803_22_3	PCDHGB2	6.30953	39.2666	0.872	1593
10734_339_3	GAL3ST2	-4.97172	31.0056	0.873	1589
5244_12_3	MAPK9	6.15373	38.4454	0.873	1595
14128_121_3	IFNA10	-6.02506	37.8701	0.874	1593
5100_53_3	SCARB2	-6.88295	43.292	0.874	1593
5960_49_3	SCGB1C2	-4.09077	25.7608	0.874	1594
10366_11_3	PDGFRA	-4.51294	28.5377	0.874	1596
8868_4_3	ACOT7	-9.9901	63.2988	0.875	1594
3522_57_1	VIP	-8.72169	55.401	0.875	1596
11186_12_3	TMEM52	-3.00457	19.1132	0.875	1597
13592_22_3	NNMT	2.69924	17.2346	0.876	1597
7758_217_3	RNF215	-4.73359	30.3238	0.876	1596
8696_15_3	GAL3ST1	7.89039	50.5772	0.876	1591
13568_30_3	PSMD4	6.56325	42.0801	0.876	1595
13230_174_3	IGHG2	4.71791	30.2977	0.876	1595
12538_19_3	RGS7	-3.60898	23.2313	0.877	1594
10499_1_3	TMEM106A	-5.78609	37.2618	0.877	1596
4330_4_2	KLK3	5.38694	34.6983	0.877	1596
2635_61_2	LAYN	12.1047	78.4393	0.877	1587
3628_3_4	MAP2K2	-4.00697	26.0829	0.878	1596
7959_34_3	CDH7	6.53111	42.7355	0.879	1592
12356_65_3	SRI	5.09847	33.4829	0.879	1595
3357_67_2	CCNA2	-7.38079	48.7331	0.88	1595
4342_10_3	ICAM1	3.36686	22.245	0.88	1597
6625_31_3	ATAD1	-5.1028	33.7507	0.88	1596
6412_26_3	IER3IP1	6.57853	43.5915	0.88	1593
13534_20_3	MYOM2	3.11048	20.6963	0.881	1596
9378_6_3	FIBCD1	-4.5854	30.5748	0.881	1592
9761_89_3	LDHA	2.15447	14.4112	0.881	1595
5734_13_3	NECTIN4	3.79992	25.4221	0.881	1597
5921_58_3	S100A7	5.3418	35.7629	0.881	1597
5483_1_3	RGMA	-8.15268	54.5958	0.881	1591
9864_38_3	TTC1	-4.20636	28.1738	0.881	1596
5602_62_3	RNASE10	7.44463	49.9534	0.882	1595
11067_13_3	BGLAP	2.75713	18.6885	0.883	1597
9092_33_3	ANGPTL1	-9.24849	62.757	0.883	1590
7081_2_4	BTN3A1	-7.83253	53.2118	0.883	1588
14057_68_3	TNFSF15	-6.80175	46.2244	0.883	1595
12878_60_3	OSBPL11	1.89803	12.935	0.883	1597
12564_9_3	NIP7	-6.51941	44.4839	0.883	1593
5747_67_3	BGLAP	9.11331	62.8481	0.885	1594
13931_22_3	PSMD9	-9.98927	69.6335	0.886	1592
11651_24_3	AGO1	-3.97902	28.1177	0.887	1597
4479_14_2	SERPING1	-4.43887	31.3847	0.888	1597
8071_114_3	PCDHB7	-5.78712	41.0691	0.888	1584
7838_27_3	SMR3A	5.63758	40.0601	0.888	1595
3461_58_1	BCAN	4.84605	34.464	0.888	1596
5035_7_1	TYMS	-5.43698	38.708	0.888	1597
8015_144_3	CHCHD2	-6.92812	49.5584	0.889	1596
9873_17_3	ESRRA	3.39954	24.3188	0.889	1595
7956_11_3	MINOS1	0.672901	4.81955	0.889	1597
9265_10_3	GLIPR1	3.82094	27.4544	0.889	1594
3728_52_2	SCT	-4.88919	35.2128	0.89	1596
5006_71_1	MAPK13	5.88221	42.5783	0.89	1597
3647_49_4	LY96	-7.00774	50.794	0.89	1595
14631_22_3	DUSP16	3.31019	24.0132	0.89	1595
8859_51_3	CA11	-4.16568	30.2392	0.89	1596
7744_10_3	LRP12	2.79267	20.2907	0.891	1597
11699_16_3	PTP4A2	5.52615	40.2187	0.891	1594
7968_15_3	CRTAM	3.99838	29.1073	0.891	1597
9082_25_3	SEL1L2	10.838	79.1501	0.891	1593
11860_3_3	CLPB	-2.55732	18.8951	0.892	1596
11375_49_3	FOXL2	4.78824	35.4405	0.893	1594
5125_6_3	SIGLEC14	3.02156	22.3759	0.893	1597
4212_5_3	EPS15L1	5.46657	40.6371	0.893	1596
8944_42_3	CREB3L3	-4.77342	35.4956	0.893	1595
13059_33_3	RFK	-7.94736	59.2262	0.893	1593
13618_15_3	MAD1L1	-3.41137	25.5946	0.894	1594
10425_3_3	B4GALT5	-7.4086	55.7829	0.894	1589
13708_56_3	KLK8	4.12185	31.0786	0.894	1596
3798_71_1	CA9	4.88411	36.9058	0.895	1596
12872_35_3	CNGA2	8.27302	62.5622	0.895	1596
11827_7_3	RORC	3.81443	28.9594	0.895	1595
14122_132_3	ZNRF3	-4.34759	33.0369	0.895	1595
6518_85_3	GHRL	3.90637	29.7429	0.896	1593
7809_22_3	SPATA9	-2.08461	15.9758	0.896	1597
4866_59_2	NTRK2	-5.8694	44.9958	0.896	1594
13545_97_3	EIF1AD	-3.55384	27.253	0.896	1597
11365_17_3	TENM4	-4.65159	35.7099	0.896	1594
7782_34_3	EDDM3B	4.82206	37.0752	0.897	1593
12754_14_3	CSDC2	6.1161	47.0656	0.897	1595
9087_8_3	NHLRC3	-4.83421	37.2123	0.897	1597
12968_2_3	CSRP2	6.03629	46.4762	0.897	1592
3538_26_1	DDC	5.98327	46.1236	0.897	1593
5223_59_3	GCKR	9.54716	74.0298	0.897	1590
14108_15_3	TGFB1	7.41914	57.6144	0.898	1591
6502_50_3	CRIM1	-6.43482	50.0458	0.898	1593
2599_51_2	TNFSF9	5.76683	44.883	0.898	1593
6367_66_3	FMOD	-4.03263	31.5431	0.898	1595
12803_9_3	ZNF329	4.50638	35.285	0.898	1594
9444_70_3	DGCR6	2.84926	22.3722	0.899	1596
4981_6_1	DSC3	4.16757	33.0312	0.9	1596
8872_1_3	SEC61G	-3.63432	28.8392	0.9	1594
3800_71_2	CKB	-3.0653	24.3491	0.9	1593
4188_1_2	AKR7A2	-4.58779	36.4662	0.9	1596
10504_6_3	FAM159B	-2.93679	23.3765	0.9	1596
11122_97_3	SPG21	-4.70651	37.7367	0.901	1596
14024_196_3	EDA	6.08207	48.8005	0.901	1595
5721_1_3	CD226	5.4184	43.6551	0.901	1591
4499_21_1	PDGFA	-4.29516	34.782	0.902	1594
10948_14_3	PLD3	4.33609	35.1174	0.902	1596
6997_32_3	RAB26	-4.1288	33.7004	0.902	1594
14034_22_3	TACSTD2	-9.10987	74.9173	0.903	1591
5606_24_3	MFAP1	4.12972	34.0032	0.903	1595
9234_8_3	TWSG1	-6.05115	49.9932	0.904	1596
6536_54_3	PLBD2	6.52852	53.9926	0.904	1594
12399_194_3	CCDC50	3.6382	30.2279	0.904	1595
4498_62_2	NCAM1	-4.15053	34.5971	0.905	1597
13524_25_3	HS6ST2	-7.42639	61.9201	0.905	1595
12585_39_3	ERCC1	2.77369	23.1787	0.905	1594
6937_251_3	C1orf43	-2.82596	23.6507	0.905	1595
2998_53_2	JAM3	7.45955	62.5307	0.905	1594
8362_102_3	JCHAIN	7.77838	65.3336	0.905	1595
8664_36_3	PKDCC	-10.6126	89.1497	0.905	1592
6551_94_3	SERPINA12	-3.98155	33.4964	0.905	1596
4237_70_3	LCMT1	-9.68742	81.5597	0.905	1594
10528_2_3	DPEP1	3.42497	28.8671	0.906	1595
4535_50_2	BST1	-2.15873	18.1982	0.906	1597
5071_3_3	DSG2	5.17232	43.6741	0.906	1596
2841_13_2	FRZB	7.88064	66.9191	0.906	1593
9008_6_3	PRRG1	4.01574	34.1218	0.906	1596
10000_28_3	CRYBB2	-3.2546	27.7922	0.907	1590
10817_26_3	TOMM20L	9.26361	79.3603	0.907	1591
3312_64_1	FCGR1A	-3.83191	32.9093	0.907	1595
13412_5_3	WFDC6	-3.02331	26.0049	0.907	1597
10955_4_3	CLEC10A	5.15281	44.3837	0.908	1594
8067_21_3	KCNE3	-3.74795	32.3001	0.908	1596
8874_53_3	CLN5	-8.09114	70.0026	0.908	1594
8906_60_3	LRTM2	10.4535	90.4774	0.908	1592
3053_49_2	FLT3LG	6.40869	55.5815	0.908	1596
8007_19_3	CTSB	2.66962	23.2475	0.909	1597
12578_13_3	ARF3	-2.19782	19.2499	0.909	1596
11549_6_3	ISL1	-5.0566	44.354	0.909	1595
14104_1_3	TRIL	10.5628	92.6757	0.909	1592
13642_90_3	IFIT3	4.02269	35.4746	0.91	1594
4440_15_2	FCRL3	-4.06212	35.905	0.91	1593
13375_48_3	SYNGR3	-3.6319	32.1331	0.91	1595
7843_152_3	CEND1	2.75664	24.4482	0.91	1595
9106_87_3	LYSMD4	-4.62965	41.3296	0.911	1596
8327_26_3	DPEP2	4.53325	40.5365	0.911	1595
3441_64_2	GSK3A	-7.98924	71.4529	0.911	1592
7192_37_3	IFNLR1	-3.77999	34.1193	0.912	1597
2612_5_2	EIF5	6.07675	54.886	0.912	1596
11431_235_3	RECQL	-4.29735	38.8268	0.912	1594
5762_35_3	SPAG11B	-3.22121	29.1546	0.912	1597
4453_83_3	LRRTM3	4.42433	40.0746	0.912	1594
3341_33_4	ABL1	-3.99361	36.265	0.912	1593
10695_12_3	WFDC10B	3.79644	34.7885	0.913	1596
11678_105_3	GJD2	-4.03676	37.4505	0.914	1596
10916_44_3	PLA2R1	-4.11911	38.2444	0.914	1597
7866_11_3	DNAJC30	-4.01307	37.3386	0.914	1597
6054_6_3	NXPH3	5.62484	52.381	0.914	1595
8951_162_3	CSPG4	-6.37146	59.4296	0.915	1595
12497_29_3	NUDT16L1	2.88047	26.92	0.915	1594
2431_17_3	CTSG	-4.58332	42.8738	0.915	1591
3640_14_3	LRPAP1	-4.13824	39.0413	0.916	1597
12348_46_3	SARS2	3.62438	34.4975	0.916	1597
14208_3_3	RBP7	7.63626	72.8113	0.916	1594
13689_2_3	ODC1	4.16589	39.7903	0.917	1593
9081_39_3	SLC30A3	4.6347	44.3456	0.917	1594
10624_45_3	SPINK13	-3.66726	35.141	0.917	1596
14287_6_3	RAB5C	-7.18118	68.969	0.917	1590
8854_59_3	RRM2B	-3.75826	36.0954	0.917	1596
8326_63_3	SIGIRR	-3.2702	31.4496	0.917	1597
3535_84_1	DKK1	-3.66636	35.5189	0.918	1593
11696_7_3	CRABP2	3.9831	38.656	0.918	1592
6604_59_3	NDNF	5.15047	50.0358	0.918	1593
8106_15_3	SSR1	-4.9952	48.6647	0.918	1597
3820_68_2	MAPKAPK2	4.393	42.9116	0.918	1595
3401_8_2	PTPN2	5.77973	56.6225	0.919	1583
8062_15_3	EVA1B	2.80011	27.5126	0.919	1597
9102_28_3	ZFYVE27	2.71071	26.6399	0.919	1597
4993_16_1	GSTA3	2.06488	20.2977	0.919	1595
3070_1_2	IL2	-3.83712	37.912	0.919	1597
12825_18_3	APPL1	-2.77835	27.4761	0.919	1597
4146_58_2	NTF4	4.03947	40.1827	0.92	1594
2693_20_3	OSM	6.84404	68.2054	0.92	1591
12514_16_3	METTL1	-3.93478	39.2268	0.92	1594
7770_25_3	NFU1	6.61537	65.9663	0.92	1589
7696_104_3	NBR1	-6.19066	61.8299	0.92	1593
10670_26_3	SEMA3E	-2.40077	24.0401	0.92	1593
13984_23_3	DDX25	4.26333	42.7337	0.921	1595
14121_24_3	TNFRSF10D	-6.67305	67.2962	0.921	1591
12859_33_3	ECI2	-3.02199	30.8676	0.922	1595
7761_125_3	CHKB	2.2193	22.776	0.922	1594
14008_22_3	DCP1A	-6.09242	62.7854	0.923	1587
13513_174_3	PIAS3	3.06343	31.5965	0.923	1594
8932_1_3	ENTPD6	-9.02666	93.2352	0.923	1592
4986_59_1	PTK2	-1.80579	18.6705	0.923	1597
10975_59_3	MUCL1	-1.91625	19.9083	0.923	1596
9178_30_3	NRG1	3.024	31.5552	0.924	1596
7872_5_3	NUDT8	5.93694	62.116	0.924	1584
6410_26_3	INSL4	-3.34036	34.9901	0.924	1597
9254_18_3	FCER1A	4.84807	51.9651	0.926	1592
3187_52_2	CRISP3	3.03072	32.5004	0.926	1594
3845_51_2	DYNLRB1	-4.71939	50.9854	0.926	1591
13450_49_3	USP8	-2.67751	29.3605	0.927	1597
12340_17_3	AARS	3.81564	42.2407	0.928	1596
7847_66_3	TAC3	-4.75266	52.7145	0.928	1594
5587_3_3	CCDC134	3.6757	40.8453	0.928	1595
5089_11_3	IL7R	-4.54263	50.7625	0.929	1597
9075_121_3	KIAA1024	6.07535	67.9381	0.929	1589
12945_33_3	RAB18	-5.39139	60.4267	0.929	1592
6599_5_3	APCDD1	7.36767	83.2355	0.929	1588
7751_121_3	SFRP2	6.64523	75.8519	0.93	1590
14757_144_3	FGF8	2.12183	24.3825	0.931	1590
6461_54_3	APOC3	-1.55953	17.9407	0.931	1597
6956_37_3	FAF2	4.55913	52.7508	0.931	1595
8289_8_3	GPNMB	-4.9728	57.7646	0.931	1589
7842_52_3	SERF1A	5.16777	60.3271	0.932	1593
8244_16_3	FUT8	-1.47777	17.3525	0.932	1596
9261_14_3	EPHB6	-2.87325	34.1672	0.933	1594
3201_49_2	KLK5	2.54646	30.4548	0.933	1595
4137_57_2	IL25	2.36423	28.5294	0.934	1597
2913_1_2	CCL23	2.82626	34.1359	0.934	1596
8804_39_3	COL20A1	-1.88015	22.9144	0.935	1596
12656_1_3	KLC1	-2.69223	33.1286	0.935	1597
7187_3_3	PPM1L	5.63448	69.4839	0.935	1595
6350_43_3	APOC2	-2.95786	36.5181	0.935	1595
8013_9_3	LMAN2L	1.55514	19.4792	0.936	1597
7850_1_3	COX4I2	-5.08833	63.7613	0.936	1591
3592_4_3	CAMK1	-5.83369	73.72	0.937	1591
8916_32_3	STIM1	2.49265	31.5583	0.937	1595
8009_121_3	SURF1	3.43116	43.4981	0.937	1593
14012_17_3	DHX58	-2.51774	32.0238	0.937	1595
8088_56_3	C1orf210	-2.34177	30.0946	0.938	1596
5308_89_2	ELANE	1.98936	25.569	0.938	1596
12684_5_3	SCIN	-5.83132	75.463	0.938	1584
9022_49_3	DEFB132	-3.75821	49.1067	0.939	1589
13554_78_3	REPIN1	-4.06154	53.0987	0.939	1593
6364_7_3	TAPBPL	1.01845	13.4264	0.94	1597
4964_67_1	ERAP1	1.27716	17.1131	0.941	1597
9799_3_3	NRXN3	4.93313	66.3224	0.941	1594
3795_6_2	ADAM9	-2.17538	29.5959	0.941	1596
8300_82_3	PEX14	1.69947	23.2492	0.942	1597
8595_75_3	SMR3B	-2.72522	37.6401	0.942	1596
12540_25_3	RHOG	-5.43706	75.437	0.943	1595
14090_23_3	DEF6	2.74475	38.25	0.943	1591
6324_11_3	DNASE1L2	-2.57831	36.0931	0.943	1595
6896_3_3	C1orf162	2.78788	39.0402	0.943	1593
12764_3_3	ELMO1	1.48864	21.0749	0.944	1596
2578_67_2	CCL2	1.95201	27.7115	0.944	1596
6020_52_3	UTS2	4.30413	62.052	0.945	1589
12708_91_3	L3MBTL2	-2.3751	34.3409	0.945	1597
7801_30_3	FAM107B	2.11072	30.601	0.945	1596
3852_19_2	DNAJB1	-5.12851	74.5957	0.945	1587
3032_11_2	CGA	-1.20875	17.6506	0.945	1597
10638_1_3	TINF2	-2.45981	36.2577	0.946	1593
13730_18_3	CTSC	3.40699	50.267	0.946	1594
14272_43_3	FBXL4	1.63531	24.2861	0.946	1596
13943_38_3	DPY30	-2.05219	30.5306	0.946	1595
12524_18_3	SAT2	6.2422	93.0112	0.946	1592
8790_6_3	ARSA	3.98085	60.1535	0.947	1596
10582_36_3	POMK	2.26486	34.4229	0.948	1594
9598_23_3	CSMD1	3.3476	51.0288	0.948	1596
12818_159_3	SLC14A2	-3.24064	49.5716	0.948	1597
3364_76_2	CTSV	-2.14372	33.0256	0.948	1596
14085_28_3	IL13	2.70045	41.8773	0.949	1594
13475_10_3	UBE2D4	-3.03091	47.052	0.949	1593
8221_19_3	MIF	2.54218	39.493	0.949	1596
11836_144_3	DDR1	2.89148	45.2194	0.949	1597
14605_2_3	GPR6	1.21616	19.3882	0.95	1595
5689_1_3	DEFB112	-0.773048	12.3633	0.95	1597
13525_17_3	KCNG4	-3.85703	62.1339	0.951	1590
2823_7_1	COMMD7	6.0353	97.7007	0.951	1582
7963_36_3	C3orf52	-2.12996	34.6447	0.951	1596
3499_77_2	IL17B	-6.05422	98.5198	0.951	1587
11116_16_3	C11orf87	3.84728	63.2837	0.952	1596
6248_68_3	FAS	2.68715	44.4604	0.952	1597
12888_18_3	SAP30	-1.19693	19.8818	0.952	1596
13972_4_3	HSD17B14	1.46062	24.2655	0.952	1597
12367_52_3	TMEM57	-2.67462	44.6475	0.952	1594
8272_22_3	HSD17B7	3.95103	66.4239	0.953	1591
10554_23_3	GLB1	1.4167	24.0307	0.953	1594
9987_30_3	LRRC25	2.8587	48.5452	0.953	1595
2986_49_2	CXCL2	-1.64213	27.9093	0.953	1597
3432_21_2	EPHA3	-1.77417	31.0197	0.954	1596
12573_80_3	TRIM3	2.77863	48.7375	0.955	1595
6911_103_3	CLEC6A	1.91574	33.6629	0.955	1596
6715_63_3	ALPPL2	-2.11111	38.0311	0.956	1597
13116_25_3	CD177	0.951321	17.1847	0.956	1597
10337_83_3	CEBPB	-3.39903	61.699	0.956	1589
6372_7_3	YBX2	-4.28971	78.6623	0.957	1589
7125_4_3	RIC3	-2.89626	53.2813	0.957	1592
6375_75_3	XXYLT1	-2.64801	49.007	0.957	1592
9539_25_3	COL26A1	-1.47194	27.3146	0.957	1592
11380_84_3	RBM24	1.90995	35.6618	0.957	1595
11565_58_3	ZNF23	-1.19484	22.4167	0.957	1597
4140_3_2	IL7	2.00204	38.0146	0.958	1591
12014_19_3	PTS	1.56963	29.8792	0.958	1595
13604_27_3	NEURL1	-2.4643	47.0512	0.958	1594
8382_47_3	MAPKAPK5	1.35179	25.8113	0.958	1597
6113_31_3	EDN3	-3.84298	74.4335	0.959	1591
2911_27_2	MDK	-1.58537	30.7808	0.959	1592
12916_3_3	MTCP1	1.73343	33.9916	0.959	1594
7713_102_3	FMR1	3.10479	60.9734	0.959	1590
2765_4_3	GDF11	2.06692	41.7096	0.96	1597
2647_66_2	GDI2	-2.47663	50.1818	0.961	1593
13594_158_3	GGA1	2.1195	43.2171	0.961	1593
6547_83_3	TMPRSS11D	-2.4818	51.2433	0.961	1594
12760_34_3	ZNF774	2.66065	54.9401	0.961	1597
6458_6_3	RPN1	1.3356	27.7086	0.962	1593
14670_1_3	SKIL	-4.01771	84.5513	0.962	1590
9314_9_3	PSG5	1.55768	33.0028	0.962	1594
11270_17_3	CHCHD10	1.32446	28.264	0.963	1596
9595_11_3	B4GALT2	-1.7273	36.936	0.963	1597
3365_7_2	DKK4	1.65198	35.402	0.963	1592
8818_13_3	IFNGR2	1.7929	38.4912	0.963	1594
10485_56_3	MAGEA4	0.738812	16.4452	0.964	1595
4460_8_2	PDPK1	-1.28042	28.5728	0.964	1597
12434_25_3	IST1	-1.92408	43.0637	0.964	1595
9263_57_3	SIAE	-1.34329	30.0765	0.964	1595
3796_79_2	ANGPTL4	-1.46455	33.0847	0.965	1590
3284_75_1	BGN	-1.71773	39.4019	0.965	1595
9880_33_3	TDO2	1.25914	29.3904	0.966	1596
7951_146_3	FCRL2	1.37839	32.2668	0.966	1595
12844_10_3	BAG4	0.703973	16.4951	0.966	1597
9739_4_3	MSH2	-1.39253	32.6981	0.966	1595
13735_1_3	RAP1GAP	-2.25097	53.2955	0.966	1597
11168_3_3	MEGF10	0.74948	18.2893	0.967	1597
5992_50_3	CD8A	1.06189	25.963	0.967	1596
8328_9_3	ETNK1	-2.30659	56.9766	0.968	1590
2747_3_2	ULBP3	-1.01037	25.2349	0.968	1596
12605_1_3	EXOSC3	0.578296	14.5634	0.968	1597
11370_20_3	INPP5E	3.15111	79.5184	0.968	1583
11570_94_3	BCAP29	1.38773	35.183	0.969	1596
10801_11_3	EFNA2	-2.75833	69.9497	0.969	1597
8467_9_3	INHBA	1.30412	33.5711	0.969	1597
10888_4_3	GALNT7	2.11672	54.9484	0.969	1588
10603_1_3	HTN3	-0.818181	21.5651	0.97	1594
13654_1_3	ROCK2	-1.29572	34.2217	0.97	1596
6565_68_3	CDCP1	0.826731	22.1341	0.97	1597
4880_21_1	GDF2	-1.6029	43.1958	0.97	1597
12361_102_3	RRAS2	-0.776923	21.049	0.971	1597
9116_28_3	HEPACAM2	-1.86464	50.8141	0.971	1596
9018_38_3	PCDH10	-0.439291	11.9974	0.971	1597
2989_17_2	IFNG	-3.51809	96.1262	0.971	1591
8094_20_3	CISD2	-1.96478	54.3433	0.971	1592
2731_29_2	POR	0.980496	27.3313	0.971	1595
13500_9_3	TEX29	-2.38777	66.8216	0.971	1587
8295_16_3	OLFM2	1.11188	31.2372	0.972	1596
6434_18_3	AOC2	0.664297	18.7151	0.972	1597
4132_27_2	FST	3.30341	93.3829	0.972	1586
5337_64_3	CD86	-0.926383	26.26	0.972	1597
10767_52_3	ADGRG2	-1.48618	43.1021	0.972	1594
8372_29_3	CDHR1	1.30026	38.0875	0.973	1597
3887_90_2	KPNB1	1.07012	31.3607	0.973	1597
11303_7_3	SAMHD1	-1.11634	33.4734	0.973	1593
10003_15_3	ZNF41	-0.770204	23.1827	0.973	1596
9802_27_3	PNPLA2	-1.13991	35.6179	0.974	1596
8347_222_3	DEFB129	1.51524	47.7634	0.975	1595
10637_50_3	KIAA1324	1.37927	44.4593	0.975	1597
12812_25_3	ACYP2	-0.899551	29.6308	0.976	1595
12814_17_3	RNPC3	-1.0923	36.1883	0.976	1591
11347_9_3	TALDO1	-1.86534	61.8133	0.976	1597
5085_18_3	IL20RA	1.54582	51.2456	0.976	1593
4224_7_2	SYNCRIP	-1.33214	44.1908	0.976	1591
12670_15_3	RAD1	-1.06736	35.453	0.976	1594
2993_1_2	IL18RAP	-3.47304	116.321	0.976	1590
7265_32_3	OSTN	-1.05913	35.6379	0.976	1596
4533_76_2	ADAMTS15	1.93854	66.7176	0.977	1592
2773_50_2	IL10	-2.15001	74.094	0.977	1583
7812_11_3	S100A9	-1.83162	64.8326	0.977	1593
2834_54_1	KLK8	0.924597	33.0531	0.978	1595
7911_29_3	SCN4B	1.64942	59.1147	0.978	1587
7204_1_3	CEACAM21	0.81872	29.4764	0.978	1596
7257_18_3	PTH2	-1.15484	42.0538	0.978	1595
8993_151_3	RIPK2	-1.42576	52.1841	0.978	1590
13673_21_3	CCT7	-0.468288	17.6407	0.979	1596
4187_49_2	PGD	0.415613	16.0126	0.979	1597
3902_21_2	SKP1	-1.43319	55.4121	0.979	1597
13552_7_3	SWAP70	1.19881	47.8123	0.98	1597
4397_26_2	IFNL2	1.54007	64.2878	0.981	1584
6921_24_3	B4GALT3	-2.06563	87.2466	0.981	1593
11666_72_3	RGS8	1.54127	65.4806	0.981	1591
3356_50_1	CA7	-0.894431	38.0516	0.981	1595
3168_8_2	ADAMTS5	-0.910405	39.1814	0.981	1596
11244_63_3	LTBP4	-1.14041	51.6464	0.982	1592
3289_19_2	CA10	-1.55044	70.4825	0.982	1587
6415_90_3	CPN2	-1.0126	46.8153	0.983	1594
2972_57_2	BMP7	1.02814	49.7346	0.984	1594
3052_8_2	FASLG	0.44281	21.4283	0.984	1597
7145_1_3	ITIH3	0.691991	33.6616	0.984	1596
8858_21_3	BATF3	1.00299	49.4234	0.984	1592
3283_21_1	TGFBI	-0.72484	36.1825	0.984	1596
10665_30_3	HBG1	-1.13429	56.6364	0.984	1584
9543_131_3	COG8	0.750913	39.4021	0.985	1591
11201_19_3	PUS1	-1.26045	66.1796	0.985	1596
12634_79_3	BCAR3	-0.365311	19.6444	0.985	1593
11310_8_3	DSG3	0.589297	33.1646	0.986	1594
8268_98_3	HS3ST3A1	0.752177	43.0902	0.986	1595
10546_2_3	TSPEAR	-0.479271	27.4929	0.986	1593
8808_90_3	PRRG4	0.558826	33.0313	0.987	1594
9956_7_3	ADAM15	1.30496	79.0063	0.987	1593
13487_24_3	UNC93B1	0.258733	15.7613	0.987	1597
3892_21_2	MED1	-0.685743	42.4118	0.987	1594
5636_10_3	MFAP4	-0.599504	38.1642	0.987	1592
9841_197_3	PAICS	-0.288576	19.0519	0.988	1597
3065_65_1	FGF5	0.581372	39.2835	0.988	1592
8389_8_3	LRRC74A	1.09732	75.7472	0.988	1592
8059_1_3	THPO	0.931343	65.3103	0.989	1589
3033_57_1	LGALS2	-0.463704	33.5437	0.989	1595
2970_60_2	AREG	0.495752	35.9383	0.989	1597
2515_14_3	GFRA2	0.62004	46.0255	0.989	1594
4718_5_2	PPIB	-0.434336	34.4438	0.99	1596
7944_1_3	KIR3DL3	-0.543086	44.0911	0.99	1595
7220_20_3	IL32	-0.624501	51.2231	0.99	1591
3473_78_2	MPL	1.27315	105.774	0.99	1585
8092_29_3	IL6R	-0.393962	33.5795	0.991	1595
12697_30_3	PIP4K2A	-0.2985	25.5357	0.991	1596
9363_11_3	CT55	-0.194527	17.0679	0.991	1596
11683_19_3	GGA3	0.429777	40.0336	0.991	1597
12445_50_3	ANKRD27	0.551904	51.7749	0.991	1593
9834_62_3	ADH1B	-0.448085	42.2634	0.992	1597
3073_51_2	IL18BP	-0.330217	31.1902	0.992	1594
13694_24_3	CRLF2	-0.268502	25.6198	0.992	1595
6620_82_3	LINGO1	0.578853	56.8352	0.992	1595
7852_9_3	MTIF3	0.295369	29.515	0.992	1597
13411_21_3	RNF41	0.286897	30.6141	0.993	1597
8474_6_3	ROR1	0.310519	34.3934	0.993	1596
4407_10_1	MST1	0.0655555	7.74561	0.993	1597
3498_53_2	IL17A	-0.589575	72.1582	0.993	1583
7993_23_3	ASTL	0.257099	31.6194	0.994	1592
11895_21_3	MMRN2	0.0978809	12.1765	0.994	1597
7939_1_3	PQLC2L	0.178168	25.4574	0.994	1595
6629_3_3	DEFB1	-0.202792	34.7533	0.995	1595
5132_71_3	IL27RA	0.175774	31.1751	0.996	1596
3730_81_2	TNFRSF4	0.361735	78.0479	0.996	1591
12704_26_3	SH2D3C	0.326166	71.5171	0.996	1592
5687_5_3	PRKCSH	-0.154162	37.0091	0.997	1595
6430_36_3	FAM19A2	-0.0786292	19.1954	0.997	1597
8970_9_3	RIPK2	0.188678	48.9444	0.997	1592
11917_8_3	KRBA2	0.0734845	24.2689	0.998	1596
2685_21_2	IGFBP5	0.160272	60.7762	0.998	1595
11158_40_3	BICDL1	0.0468981	38.445	0.999	1597
11536_9_3	MYSM1	-0.0612134	52.971	0.999	1587
4842_62_2	GPC3	0.0570123	63.3577	0.999	1597
14082_56_3	TLN2	-0.023037	48.4615	1	1594

### Sheet: Table S9
SOMA	EGS	Beta	SE	p	n
11178_21_3	SVEP1	-149.177	23.6519	2.84e-10	1597
11109_56_3	SVEP1	-151.536	24.0864	3.15e-10	1597
8480_29_3	EFEMP1	-243.36	44.8422	5.73e-08	1593
6379_62_3	ADAMTSL2	-195.772	38.1919	2.96e-07	1591
6605_17_3	IGFALS	179.577	36.5479	8.95e-07	1597
3339_33_1	THBS2	-89.1463	18.3744	1.22e-06	1596
9282_12_3	CRISP2	142.454	29.5211	1.40e-06	1597
11667_29_3	TNS2	-207.486	45.6571	5.51e-06	1593
3396_54_2	REN	-78.5292	17.4714	6.97e-06	1597
7655_11_3	NPPB	-60.7337	13.713	9.47e-06	1597
3234_23_2	CCDC80	-123.329	28.3511	1.36e-05	1596
2211_9_6	TIMP1	-281.403	65.1698	1.57e-05	1589
2938_55_2	APOE	210.482	49.6758	2.26e-05	1590
6390_18_3	NPS	240.941	56.867	2.27e-05	1595
4337_49_2	CRP	-47.8083	11.5806	3.65e-05	1597
8403_18_3	FASN	-116.152	28.3429	4.17e-05	1597
5312_49_3	APOE	255.751	62.443	4.21e-05	1589
2278_61_4	TIMP2	-182.929	44.8533	4.54e-05	1592
3758_63_3	PROC	181.64	44.6401	4.72e-05	1597
6075_61_3	HEXB	233.419	58.0723	5.83e-05	1594
10514_5_3	PTGDS	-190.188	47.6302	6.52e-05	1591
13088_397_3	BTC	-160.139	40.2097	6.82e-05	1595
2609_59_2	CST3	-195.346	49.7051	8.49e-05	1594
6225_3_3	PRSS8	221.059	56.4065	8.89e-05	1595
9755_19_3	DBNL	-173.292	44.2616	9.03e-05	1593
13959_7_3	LAP3	-102.663	26.2528	9.21e-05	1594
4297_62_3	SPON1	-134.405	34.6239	1.04e-04	1596
7131_207_3	CETP	-157.014	40.6475	1.12e-04	1596
4549_78_2	FUT5	-81.3353	21.0859	1.15e-04	1597
12960_9_3	GCK	219.581	57.118	1.21e-04	1594
3079_62_2	RARRES2	-197.496	51.5755	1.29e-04	1594
14099_20_3	PSMA4	-81.4668	21.3237	1.33e-04	1597
2937_10_2	APOE	114.888	30.3703	1.55e-04	1594
5704_74_3	GZMM	-130.89	34.6132	1.56e-04	1597
8357_43_3	SULT4A1	-80.983	21.4381	1.58e-04	1596
8476_11_3	CHGA	-100.47	26.6627	1.64e-04	1597
6462_12_3	TIMP4	-122.253	32.5097	1.70e-04	1597
6236_51_3	CTHRC1	-267.58	71.1865	1.71e-04	1585
4155_3_2	TNC	-98.4314	26.2663	1.79e-04	1597
12549_33_3	HPGDS	145.704	39.2148	2.03e-04	1596
7211_2_3	RNASE1	-75.9076	20.667	2.40e-04	1596
5015_15_1	PLA2G7	117.914	32.1302	2.43e-04	1596
7179_69_3	NFASC	-177.708	48.7357	2.66e-04	1597
8236_8_3	C18orf32	-71.2301	19.6142	2.82e-04	1596
13731_14_3	C7	-180.863	50.0575	3.03e-04	1593
2960_66_2	CFP	191.126	53.2649	3.33e-04	1594
13660_76_3	ANGPT2	-102.616	28.6744	3.45e-04	1596
2418_55_9	APOE	75.6822	21.4784	4.26e-04	1597
13986_6_3	LANCL1	105.39	30.0711	4.57e-04	1597
5738_25_3	SFTPC	-112.03	32.0078	4.65e-04	1596
6380_23_3	MRPL58	-120.953	34.5701	4.67e-04	1590
5491_12_3	SPOCK2	-127.01	36.4653	4.96e-04	1595
2292_17_4	C9	-109.505	31.4735	5.03e-04	1597
5000_52_1	LGALS3BP	-80.9141	23.2817	5.10e-04	1595
10518_14_3	IGSF9	-67.7012	19.5052	5.19e-04	1594
2575_5_5	LEP	-66.3166	19.1352	5.29e-04	1597
7083_74_3	MATN4	-102.689	29.6477	5.33e-04	1597
2579_17_5	MMP9	-95.0621	27.572	5.65e-04	1593
3204_2_2	LTA4H	105.936	30.7724	5.76e-04	1596
6442_6_3	BAGE3	177.623	51.6822	5.89e-04	1596
10361_25_3	OAS1	-62.2698	18.1543	6.04e-04	1597
5316_54_3	F2	182.928	53.354	6.07e-04	1593
9191_8_3	TFF2	-123.37	35.9873	6.08e-04	1596
5934_1_3	FTH1	36.3988	10.6438	6.27e-04	1597
12374_8_3	PAFAH1B3	97.737	28.6318	6.41e-04	1595
13463_1_3	PXDN	-77.4147	22.6962	6.47e-04	1596
14023_84_3	IBSP	150.401	44.1641	6.60e-04	1596
8841_65_3	CILP2	103.467	30.4039	6.66e-04	1595
10702_1_3	COL28A1	-121.691	35.7909	6.74e-04	1596
13114_50_3	LUM	-159.614	46.979	6.80e-04	1591
2436_49_4	CXCL16	-137.795	40.7267	7.16e-04	1596
14582_57_3	GDF11	172.194	51.003	7.35e-04	1597
13565_2_3	RBL2	-183.273	54.3424	7.45e-04	1596
3216_2_2	PIGR	-78.7867	23.48	7.92e-04	1597
2602_2_2	ANGPT2	-115.073	34.3338	8.03e-04	1597
3485_28_2	B2M	-133.306	39.8744	8.28e-04	1593
14084_191_3	ICOS	-91.9217	27.5172	8.36e-04	1597
11196_31_3	COL6A3	-130.794	39.1595	8.38e-04	1595
3213_65_2	NID1	-158.894	47.5879	8.41e-04	1596
8427_118_3	RSPO3	-166.856	50.019	8.50e-04	1597
5112_73_3	CD200	108.926	32.6569	8.52e-04	1595
9226_6_3	TMUB2	-74.3211	22.3248	8.71e-04	1595
11872_9_3	PCDHGB1	-53.6237	16.1321	8.87e-04	1597
9326_33_3	ITIH2	181.517	54.6861	9.03e-04	1597
11364_18_3	MFN1	-129.144	39.073	9.49e-04	1596
11200_52_3	CD93	-150.002	45.4012	9.53e-04	1596
8484_8_3	LEP	-145.142	44.0186	9.76e-04	1594
12577_100_3	FEN1	84.3839	25.602	9.81e-04	1596
7105_7_3	CABLES2	-144.844	44.1225	1.03e-03	1593
10819_108_3	FBLN1	-132.003	40.2198	1.03e-03	1592
8060_7_3	NRG2	-93.7299	28.6238	1.06e-03	1597
3633_70_5	NID2	-121.18	37.177	1.12e-03	1595
11562_9_3	POLE2	-85.0476	26.2549	1.20e-03	1597
7173_141_3	TMEM132C	-131.365	40.6536	1.23e-03	1594
9508_104_3	COLQ	-95.8326	29.7356	1.27e-03	1596
6406_3_3	C15orf48	234.466	72.8254	1.28e-03	1592
8837_8_3	MFAP3L	145.704	45.3259	1.31e-03	1592
11354_21_3	PLCB1	-120.637	37.5455	1.31e-03	1596
11547_84_3	MUSK	-81.161	25.3474	1.36e-03	1597
14150_7_3	IL36A	-60.0423	18.8004	1.40e-03	1596
10823_19_3	ATRAID	-98.1541	30.7515	1.41e-03	1596
12343_14_3	ACAP2	-119.058	37.3107	1.42e-03	1595
5717_2_3	CILP	-107.046	33.5615	1.42e-03	1597
6260_14_3	FAM163A	-100.264	31.661	1.54e-03	1595
5508_62_3	CTSD	-70.2347	22.1861	1.55e-03	1594
4496_60_2	MMP12	-58.0428	18.3372	1.55e-03	1597
8353_15_3	SCN2B	-53.7793	17.0785	1.64e-03	1597
5646_20_3	RNASE6	-89.223	28.3605	1.66e-03	1597
8933_84_3	MEF2C	-93.9479	29.8668	1.66e-03	1595
8802_24_3	UBE2J2	-72.3137	23.0208	1.68e-03	1597
4989_7_1	FGG	-77.2023	24.627	1.72e-03	1596
5728_60_3	FCRL1	79.3351	25.4178	1.80e-03	1592
9021_1_3	HAVCR1	-48.9784	15.704	1.82e-03	1597
4413_3_2	SLPI	-133.26	42.7873	1.84e-03	1595
7628_40_3	CRELD1	-106.6	34.3129	1.89e-03	1597
5813_58_3	EPO	-72.8553	23.4994	1.93e-03	1596
3362_61_2	CHRDL1	-109.192	35.2216	1.93e-03	1597
14073_31_3	HPX	255.209	82.4608	1.97e-03	1587
4129_72_1	CFB	-172.436	55.7307	1.97e-03	1597
6495_14_3	EDN1	-259.194	83.7809	1.98e-03	1594
2836_68_2	LCN2	-68.3605	22.1135	1.99e-03	1595
8252_2_3	NOTUM	92.4746	29.962	2.03e-03	1597
4907_56_1	FGA	-72.6195	23.5475	2.04e-03	1597
13102_1_3	FAM3D	-97.0501	31.5193	2.08e-03	1597
12426_19_3	MOB1A	121.867	39.7461	2.17e-03	1596
4374_45_2	GDF15	-85.2913	27.8515	2.20e-03	1597
3504_58_2	HAMP	28.1896	9.21954	2.23e-03	1597
6947_4_3	ST3GAL6	94.4702	31.0807	2.37e-03	1595
14226_120_3	BHMT2	123.849	40.8029	2.40e-03	1596
8484_24_3	LEP	-44.376	14.6295	2.42e-03	1597
7195_119_3	EPHA7	-186.776	61.5787	2.42e-03	1596
5730_60_3	CXCL14	-115.008	38.1155	2.55e-03	1597
13722_105_3	C9	-110.4	36.595	2.55e-03	1597
4801_13_3	LPO	-101.111	33.7132	2.71e-03	1596
13027_20_3	CBX7	-89.144	29.7747	2.75e-03	1594
6060_2_3	PIP	-113.57	38.1407	2.90e-03	1597
8646_61_3	LRRTM4	-140.489	47.2352	2.94e-03	1595
9758_17_3	RPS4X	-85.0475	28.6099	2.95e-03	1594
11185_145_3	GCH1	-152.926	51.6155	3.05e-03	1594
13098_93_3	VEGFD	-107.561	36.3319	3.07e-03	1597
4157_2_1	F2	95.8218	32.3709	3.08e-03	1597
10069_2_3	PIN1	-136.648	46.2938	3.16e-03	1596
3681_87_3	KLK14	201.918	68.4301	3.17e-03	1593
3320_49_2	IGFBP7	-112.242	38.1273	3.24e-03	1596
2753_2_2	C1QA	163.552	55.6072	3.27e-03	1589
6998_106_3	ASPH	-150.756	51.3079	3.30e-03	1597
5034_79_1	PRSS2	-56.7486	19.4338	3.50e-03	1595
5963_9_3	DMKN	124.181	42.5271	3.50e-03	1594
3195_50_2	GNLY	-67.7375	23.2069	3.51e-03	1597
5496_49_3	SPON1	-103.705	35.5623	3.54e-03	1596
12923_51_3	KRT17	87.5212	30.031	3.56e-03	1595
9851_9_3	FABP4	-69.0874	23.7379	3.61e-03	1597
12627_97_3	ATG7	120.761	41.4945	3.61e-03	1594
10795_32_3	IL15	-83.4586	28.6845	3.62e-03	1596
14105_5_3	SERPINA4	182.488	62.7325	3.63e-03	1597
12475_48_3	CLIC5	97.3873	33.4843	3.63e-03	1595
7231_37_3	TMPRSS11A	-80.6098	27.7371	3.66e-03	1596
2789_26_2	MMP7	-81.56	28.0992	3.70e-03	1596
13022_20_3	TP53I11	64.3089	22.1703	3.72e-03	1595
6217_23_3	QSOX1	-226.232	78.0836	3.76e-03	1594
4482_66_2	C5	-160.644	55.5057	3.80e-03	1587
6506_54_3	TMED10	-137.739	47.681	3.87e-03	1596
6262_14_3	IL17RB	-125.338	43.3972	3.87e-03	1597
12357_41_3	SNAP29	113.083	39.2905	4.00e-03	1596
12453_161_3	NXF1	-128.374	44.6264	4.02e-03	1594
11369_23_3	ADH5	-119.727	41.683	4.07e-03	1594
4920_10_1	LYZ	-77.1737	26.9044	4.13e-03	1593
4995_16_1	HPGD	139.254	48.5993	4.17e-03	1593
10552_88_3	KLRC4	83.6584	29.305	4.31e-03	1593
3644_5_4	DKKL1	151.67	53.2909	4.43e-03	1593
10615_18_3	MPZ	-104.457	36.7092	4.43e-03	1595
14144_3_3	HIST3H2A	-137.033	48.2026	4.47e-03	1593
8323_163_3	TFF3	-104.393	36.8441	4.61e-03	1597
13117_232_3	CHKB	93.1183	32.867	4.61e-03	1597
8288_27_3	APOH	163.537	57.7343	4.62e-03	1592
8042_88_3	SPINK9	82.9683	29.3194	4.66e-03	1597
11561_32_3	RNF165	-58.1038	20.571	4.73e-03	1597
5201_50_4	PDE9A	-98.1899	34.7631	4.73e-03	1597
12478_15_3	RPL30	-62.5011	22.1344	4.75e-03	1593
2961_1_2	PROC	142.673	50.6707	4.87e-03	1593
3737_6_3	CTSH	-143.527	51.0244	4.91e-03	1597
5031_10_1	SPTAN1	-72.9739	25.969	4.95e-03	1595
8921_139_3	PABPN1	-78.4927	27.9545	4.99e-03	1597
8032_23_3	MCCD1	-64.2352	22.8831	5.00e-03	1595
5691_2_3	CRISPLD2	-52.3688	18.6714	5.04e-03	1595
14086_11_3	SMPDL3A	48.8337	17.4459	5.12e-03	1597
9756_6_3	TAGLN	-83.4461	29.8232	5.14e-03	1597
9002_36_3	SERPINA11	-143.51	51.3567	5.20e-03	1584
3656_9_1	CDH12	-64.5879	23.1176	5.21e-03	1596
11205_10_3	ITGB7	-68.4597	24.51	5.22e-03	1597
6035_2_3	ST6GAL1	-132.87	47.6325	5.28e-03	1596
2381_52_4	C5	-189.48	67.9317	5.28e-03	1593
6561_77_3	LOC652493	125.46	45.0659	5.37e-03	1596
10427_2_3	KCNE2	-54.7147	19.6821	5.44e-03	1597
13066_42_3	EDC4	150.14	54.0136	5.44e-03	1592
3152_57_1	TNFRSF1B	-100.393	36.1503	5.48e-03	1596
2697_7_2	PF4	175.357	63.1885	5.52e-03	1591
11102_22_3	REG4	-66.7076	24.0985	5.64e-03	1597
3173_49_2	NAAA	51.7049	18.6807	5.64e-03	1596
10391_1_3	ANGPTL3	-66.8388	24.1596	5.67e-03	1597
5620_13_3	PAM	-104.25	37.7239	5.72e-03	1595
13532_25_3	CNEP1R1	-144.108	52.2561	5.82e-03	1590
11215_6_3	CDH15	-118.269	42.9311	5.87e-03	1589
9177_6_3	FAM3B	-124.872	45.3291	5.87e-03	1597
11285_8_3	CD34	-142.573	51.818	5.93e-03	1594
3178_5_2	CTSC	209.223	76.203	6.04e-03	1582
14153_8_3	EFNA3	-77.3332	28.1948	6.09e-03	1596
8424_269_3	CTNNB1	105.338	38.4135	6.10e-03	1591
6366_38_3	TXNDC15	-86.5022	31.5877	6.17e-03	1595
2706_69_2	SERPINA7	168.98	61.8476	6.29e-03	1595
7638_30_3	LMAN2	91.7505	33.6018	6.32e-03	1594
2755_8_2	C3	159.391	58.3929	6.34e-03	1591
10082_251_3	NEFL	128.156	46.9818	6.38e-03	1593
7776_20_3	UNC5B	-108.752	39.9372	6.47e-03	1597
12709_63_3	H1FX	-53.1627	19.6045	6.69e-03	1597
5260_80_3	TYK2	-140.104	51.7637	6.80e-03	1595
2677_1_1	EGFR	127.348	47.0613	6.81e-03	1595
7921_65_3	FJX1	-87.3286	32.2961	6.85e-03	1597
11184_51_3	CHGA	-23.0858	8.56601	7.04e-03	1597
11593_21_3	CXCL9	-129.992	48.2894	7.10e-03	1588
7780_34_3	MZB1	-112.063	41.6596	7.15e-03	1597
3172_28_2	ARSB	132.479	49.3522	7.27e-03	1594
13124_20_3	ISLR2	-117.758	43.8924	7.30e-03	1594
5692_79_3	TNF	-97.735	36.5368	7.47e-03	1595
9302_90_3	GADD45GIP1	-121.908	45.6182	7.53e-03	1591
2843_13_2	SPINT2	124.514	46.6243	7.57e-03	1595
8953_47_3	HDGF	-88.4796	33.1627	7.63e-03	1597
6387_61_3	DEFA5	-83.1633	31.1853	7.66e-03	1597
2630_12_2	IL1RAP	70.0882	26.3014	7.70e-03	1596
3802_50_1	CST4	48.3915	18.1744	7.75e-03	1596
6300_14_3	RLN1	-55.9449	21.0241	7.79e-03	1597
9524_46_3	SPATA31D4	-84.0306	31.6058	7.84e-03	1597
5494_52_3	SNRPF	159.239	60.1635	8.13e-03	1594
8055_33_3	DGCR2	-89.9156	33.9946	8.17e-03	1595
6913_189_3	HMGB2	-70.0594	26.5356	8.29e-03	1597
9450_18_3	CDK2AP1	98.4515	37.2953	8.30e-03	1593
2867_52_2	AKT1	122.651	46.4744	8.31e-03	1597
9526_3_3	CLPSL1	-83.2394	31.5564	8.34e-03	1593
13933_276_3	NAB1	119.147	45.1751	8.35e-03	1596
11248_43_3	UROS	-84.9265	32.2093	8.37e-03	1597
3613_62_5	FCN1	-101.633	38.5877	8.44e-03	1596
5351_52_3	HNRNPA2B1	-88.7831	33.7164	8.46e-03	1597
5716_49_3	CSAG1	-95.9792	36.4572	8.47e-03	1596
13629_25_3	ATG4B	103.421	39.3995	8.67e-03	1592
10938_13_3	CD58	136.991	52.2531	8.75e-03	1585
11646_4_3	CHST9	-71.7722	27.4544	8.94e-03	1597
9172_69_3	MMP8	-43.9686	16.843	9.04e-03	1597
7925_18_3	SMCO2	-57.4638	22.0131	9.04e-03	1594
5756_66_3	PAPPA2	-205.079	78.7457	9.21e-03	1595
3438_10_2	FSTL3	-92.2617	35.4456	9.24e-03	1597
12860_7_3	ARPP21	82.2928	31.6521	9.32e-03	1596
6543_182_3	PRLH	142.193	54.6945	9.33e-03	1586
5246_64_3	PDE2A	150.533	57.9063	9.33e-03	1596
3060_43_2	C9	-93.0397	35.7989	9.35e-03	1597
6934_8_3	DEFB131	-68.1483	26.2507	9.43e-03	1597
2625_53_4	HSP90AA1	-114.067	43.939	9.43e-03	1597
3590_8_3	C1S	-176.259	68.0462	9.59e-03	1596
7967_38_3	POTEM	-56.0583	21.6438	9.60e-03	1594
9040_144_3	EPDR1	-113.431	43.8234	9.64e-03	1595
3045_72_2	PTN	-88.6524	34.2545	9.65e-03	1597
9187_2_3	HMGN1	-101.115	39.0766	9.66e-03	1591
8852_10_3	SUN3	47.9627	18.5498	9.72e-03	1596
11454_87_3	EIF3G	-82.7557	32.0568	9.84e-03	1596
8099_42_3	SPON2	-76.0594	29.4646	9.84e-03	1596
5490_53_3	SPOCK1	143.769	55.7085	9.86e-03	1594
12501_10_3	TBCA	68.3748	26.4995	9.87e-03	1596
12706_2_3	CDC42BPA	-159.152	61.745	9.95e-03	1591
6593_5_3	GALNT3	-126.639	49.2505	0.01	1590
11505_1_3	CD38	-77.9491	30.3756	0.01	1595
9045_3_3	SLC27A2	125.529	48.9522	0.01	1594
13613_23_3	AK5	-69.6347	27.1684	0.01	1596
10056_5_3	FOXM1	-119.475	46.6228	0.01	1596
13101_60_3	SOST	-82.2542	32.15	0.011	1596
3057_55_1	WISP1	116.707	45.647	0.011	1595
12707_26_3	DPYSL3	79.0988	31.0062	0.011	1593
5766_6_3	RSPO4	-88.7218	34.7971	0.011	1596
13447_42_3	SPRN	96.2167	37.7453	0.011	1597
6546_41_3	DKK2	-79.3118	31.1142	0.011	1597
11838_130_3	PIEZO1	-54.1802	21.2903	0.011	1594
2201_17_6	COL18A1	-95.2492	37.4708	0.011	1594
12448_246_3	NMT1	-71.3483	28.1217	0.011	1596
7184_13_3	CEACAM7	117.065	46.1622	0.011	1596
8464_31_3	RSPO4	-111.994	44.2139	0.011	1597
2975_19_2	CTGF	84.6957	33.4576	0.011	1594
12682_5_3	KYAT3	-45.6687	18.058	0.011	1596
5632_6_3	CRTAC1	78.7252	31.1443	0.011	1592
3422_4_2	CCNB1	228.026	90.2843	0.012	1582
6439_59_3	C14orf93	113.734	45.1093	0.012	1592
10370_21_3	STAT1	-90.1181	35.7517	0.012	1594
13107_9_3	LYPD3	-136.159	54.1227	0.012	1589
9253_52_3	ABO	-33.0005	13.1221	0.012	1597
8776_10_3	ERLIN1	177.226	70.5754	0.012	1586
13465_5_3	RCAN1	130.469	52.0091	0.012	1595
5701_81_3	CLEC3B	155.144	61.8501	0.012	1588
7893_19_3	OLR1	-81.7119	32.5765	0.012	1597
13961_18_3	KIF3A	193.937	77.3597	0.012	1591
7919_278_3	FAM3D	-61.6212	24.5816	0.012	1595
14102_6_3	GNLY	-54.7573	21.8442	0.012	1597
3727_35_1	PYY	-97.3473	38.8628	0.012	1596
3487_32_2	CXCL13	-49.371	19.711	0.012	1596
9088_20_3	SLC9B2	-52.5691	20.9939	0.012	1597
5690_49_3	TUFT1	118.527	47.408	0.012	1592
11647_6_3	FZD10	144.646	57.8557	0.012	1587
4982_54_1	PI3	-56.6667	22.714	0.013	1597
12466_7_3	HNRNPA1	-85.9634	34.4716	0.013	1596
2797_56_2	APOB	53.1524	21.3305	0.013	1596
5011_11_1	NAMPT	-72.5392	29.1196	0.013	1596
10866_60_3	PPP4R3A	-102.099	41.0017	0.013	1596
3893_55_2	MSLN	83.2122	33.4382	0.013	1594
12401_3_3	STAMBPL1	293.646	118.062	0.013	1589
7008_13_3	EVA1C	-163.004	65.5487	0.013	1597
8418_30_3	CTNNB1	99.9234	40.2138	0.013	1589
10880_38_3	FAM163B	-182.847	73.6405	0.013	1593
10372_18_3	STAT6	-86.3735	34.8925	0.013	1596
8785_1_3	ARMC5	74.3353	30.0541	0.013	1595
3484_60_2	AGT	102.218	41.3464	0.013	1592
8053_16_3	DNAJB14	-84.0119	34.0025	0.013	1597
12630_8_3	ARFIP2	70.2782	28.4659	0.014	1595
7898_29_3	MDM1	-114.447	46.3712	0.014	1595
7099_33_3	FSTL5	86.7844	35.163	0.014	1596
3700_15_4	IGHG1	-108.644	44.0352	0.014	1594
8048_9_3	FTMT	-64.5751	26.1762	0.014	1595
2683_1_2	C3	-89.3132	36.212	0.014	1595
5070_76_3	TNFRSF6B	-113.541	46.114	0.014	1596
8258_22_3	UXS1	-120.406	49.0336	0.014	1595
8783_216_3	MAVS	-87.9804	35.8294	0.014	1597
11480_1_3	ALDH3A1	-63.1295	25.752	0.014	1596
10464_6_3	ANTXR1	101.527	41.4435	0.014	1596
4891_50_1	GCG	-54.02	22.0766	0.014	1597
11328_9_3	USB1	-127.409	52.0995	0.014	1595
4127_75_1	C6	134.841	55.1955	0.015	1593
4135_84_2	IGHE	-17.8743	7.31868	0.015	1597
11464_9_3	RELB	172.783	70.8799	0.015	1585
11442_1_3	DNER	-38.4685	15.8284	0.015	1597
3657_74_3	PPP3R1	168.868	69.5468	0.015	1592
4480_59_2	C3	-42.8102	17.6313	0.015	1596
4707_50_2	SFN	-105.18	43.3608	0.015	1595
9937_7_3	GJA1	-70.8098	29.2559	0.016	1596
3294_55_2	CFC1	126.569	52.3432	0.016	1595
10746_24_3	DKK3	70.568	29.2369	0.016	1595
14254_27_3	PTPN4	-132.696	54.9948	0.016	1593
9790_28_3	BRSK2	-72.7609	30.1848	0.016	1590
4721_54_2	TFF3	-62.0165	25.7514	0.016	1596
8479_4_3	MMP10	-47.6808	19.8057	0.016	1597
3329_14_2	PGLYRP1	-41.5675	17.2774	0.016	1597
5843_60_3	EHMT2	85.9385	35.7698	0.016	1596
2888_49_2	C7	-126.078	52.4917	0.016	1590
7778_104_3	CARD19	-152.601	63.6057	0.016	1596
7195_12_3	EPHA7	-99.1847	41.3465	0.016	1596
6213_10_3	CGB7	-87.0175	36.2775	0.016	1592
14283_12_3	RAB14	146.872	61.2825	0.017	1591
11315_148_3	PPM1D	-94.8703	39.6123	0.017	1596
9245_1_3	KIR2DL4	68.4629	28.5903	0.017	1595
3322_52_2	LRIG3	117.294	49.0252	0.017	1593
12351_25_3	STAT1	-71.7253	29.9819	0.017	1595
7923_41_3	SEMA4C	64.6456	27.0237	0.017	1597
12507_16_3	ITPKC	105.849	44.3121	0.017	1596
13595_20_3	THTPA	63.0737	26.4249	0.017	1595
12457_10_3	ADI1	131.967	55.3664	0.017	1593
3028_36_2	CCL23	79.8218	33.5294	0.017	1595
11320_29_3	CHFR	100.879	42.4207	0.017	1597
11175_45_3	LPCAT2	-173.27	72.9809	0.018	1593
3186_2_2	C2	-122.877	51.7732	0.018	1596
3004_67_2	PDCD1LG2	119.262	50.3553	0.018	1594
3821_28_1	MAPKAPK5	78.9787	33.3615	0.018	1589
12991_49_3	CUL9	-63.0496	26.6487	0.018	1595
12515_45_3	UCK2	56.3897	23.8484	0.018	1596
14038_130_3	CST7	-34.3732	14.5467	0.018	1597
11709_29_3	CPT1B	83.7905	35.494	0.018	1596
9288_7_3	FKBP7	-93.0762	39.4547	0.018	1594
8369_102_3	DAG1	-95.6241	40.553	0.018	1596
5635_66_3	TREM2	-65.8322	27.938	0.018	1597
9347_13_3	ITFG1	-52.8663	22.4601	0.019	1596
7881_244_3	PARP16	99.9719	42.5048	0.019	1593
13441_30_3	DIXDC1	74.7131	31.7778	0.019	1596
5001_6_2	SCGB2A1	119.422	50.9058	0.019	1588
2835_1_4	XRCC6	-124.631	53.1565	0.019	1591
5741_55_3	RNASE3	-39.5164	16.8878	0.019	1597
3035_80_2	IL19	-81.8847	35.0108	0.019	1595
5364_7_3	SET	108.165	46.2521	0.019	1594
12988_49_3	EWSR1	-88.0577	37.6662	0.019	1595
9854_36_3	AKR1B1	78.8647	33.7627	0.019	1595
14663_44_3	RNF8	105.688	45.28	0.02	1596
14759_149_3	CDH1	-120.844	51.8331	0.02	1596
14029_42_3	COPS2	87.4883	37.5771	0.02	1597
11949_25_3	EGF	42.5304	18.2676	0.02	1594
11217_16_3	CTBP1	-51.9185	22.3146	0.02	1596
8065_245_3	PATE4	-59.855	25.7391	0.02	1596
3197_70_2	IDE	74.129	31.9186	0.02	1597
9304_27_3	FSTL1	150.428	64.8006	0.02	1594
12705_9_3	HERC1	69.792	30.0926	0.02	1592
14268_4_3	SRXN1	136.273	58.7847	0.02	1588
9353_8_3	LIPF	-57.4091	24.7727	0.02	1594
6086_15_3	CHRDL2	-71.1687	30.7181	0.021	1596
10639_1_3	HLA-DMA	-78.4591	33.8906	0.021	1596
12587_65_3	ARL2	55.4416	23.9655	0.021	1596
9170_24_3	IL17A	-71.1034	30.7489	0.021	1595
10762_2_3	KLRG2	70.6894	30.5788	0.021	1590
10605_22_3	APMAP	117.212	50.7734	0.021	1593
9348_1_3	C1RL	-128.875	55.8479	0.021	1588
2658_27_1	NTRK3	76.0476	32.9707	0.021	1596
11391_69_3	MVK	86.1297	37.3426	0.021	1595
3000_66_1	MBL2	-30.0287	13.0227	0.021	1597
9993_11_3	ZNF264	-73.8428	32.0573	0.021	1595
8903_1_3	COX6C	-106.56	46.27	0.021	1597
5581_28_3	FGL1	-30.9815	13.4724	0.021	1597
11643_73_3	DTX3L	-120.812	52.5662	0.022	1596
14131_37_3	EFNB2	78.5129	34.1961	0.022	1594
13994_1_3	FBL	-139.362	60.8289	0.022	1592
11586_2_3	LRRN1	-122.191	53.4141	0.022	1594
9185_15_3	TFF1	-39.4941	17.2905	0.022	1597
6583_67_3	SERPINA10	84.9997	37.2567	0.023	1586
5675_6_3	PRELP	-54.7346	24.044	0.023	1595
8983_7_3	GOLM1	-72.6931	31.9372	0.023	1595
2987_37_3	HIST1H1C	-47.1333	20.7292	0.023	1597
12332_7_3	EEF2K	-108.534	47.7488	0.023	1595
10798_4_3	CD300E	97.3533	42.9575	0.023	1593
14708_59_3	C8G	-187.378	82.7833	0.024	1590
8304_50_3	TNFRSF11B	-78.9845	34.9043	0.024	1596
13940_19_3	IFI16	-56.3056	24.8864	0.024	1597
14097_86_3	CHST15	-95.2397	42.1038	0.024	1597
2643_57_2	CDH3	115.832	51.2127	0.024	1594
5715_4_3	ABHD14A	-76.0799	33.7035	0.024	1595
4712_28_2	APOD	135.512	60.0458	0.024	1596
7167_102_3	VAPA	-85.2967	37.8034	0.024	1597
9221_6_3	ITPRIPL1	-76.8185	34.0473	0.024	1593
3191_50_2	WFIKKN1	101.325	44.9125	0.024	1593
7056_16_3	SLC3A2	54.3792	24.1331	0.024	1596
8095_213_3	PPIF	-48.5228	21.589	0.025	1597
3580_25_8	SERPINA1	-77.7245	34.5838	0.025	1593
10659_49_3	MUC4	-53.5255	23.8219	0.025	1593
5238_26_3	PPIE	-49.7156	22.1318	0.025	1596
7757_5_3	HLA-DQA2	-83.4466	37.1797	0.025	1594
13435_31_3	IL20RB	19.2359	8.5716	0.025	1597
12875_28_3	UBTD2	-148.159	66.1135	0.025	1593
12488_9_3	MCTS1	-75.9848	33.9146	0.025	1596
2475_1_3	KIT	69.0093	30.8198	0.025	1597
11112_18_3	TMEM167A	-60.8269	27.1725	0.025	1596
4234_8_2	IL1RL1	-44.7943	20.0491	0.025	1596
4973_18_1	BIRC3	-78.895	35.3237	0.026	1593
4965_27_1	ATP5B	112.482	50.3726	0.026	1593
9971_5_3	CSMD2	-131.742	59.0917	0.026	1595
9849_13_3	APEX1	-52.2588	23.4544	0.026	1596
6019_12_3	C1QTNF9	-151.35	67.9346	0.026	1587
9111_40_3	JPH4	-88.4404	39.7156	0.026	1596
4900_8_1	C3	-53.7036	24.137	0.026	1592
5030_52_1	SIRT2	79.7025	35.828	0.026	1594
5879_51_3	DCTN2	-147.893	66.5216	0.026	1595
6284_7_3	FAM150B	-94.4722	42.5091	0.026	1594
14125_5_3	APOM	62.2741	28.031	0.026	1596
6102_2_3	CKLF	-109.065	49.1408	0.026	1595
6990_44_3	SDF2L1	-88.011	39.6641	0.026	1596
14178_18_3	CDKN3	44.5169	20.1069	0.027	1597
3509_1_1	CCL15	-75.6782	34.1834	0.027	1597
9838_4_3	SMAD1	113.999	51.5116	0.027	1594
13228_75_3	MDM2	143.621	65.0101	0.027	1591
10011_65_3	OCRL	155.308	70.357	0.027	1592
5798_3_3	BID	-55.431	25.1155	0.027	1596
3316_58_1	SERPIND1	-92.7272	42.0439	0.027	1594
10753_31_3	ADAM7	66.4796	30.146	0.027	1594
13597_20_3	RAB31	-54.5186	24.7737	0.028	1596
3007_7_2	SIGLEC9	-62.899	28.5858	0.028	1596
12532_28_3	CDC34	107.075	48.6905	0.028	1593
5542_22_2	NRP1	-94.5808	43.0244	0.028	1590
13747_9_3	CA6	50.2409	22.8659	0.028	1597
10576_7_3	PLXDC2	-110.705	50.385	0.028	1597
10438_19_3	CSF2RA	-131.516	59.8949	0.028	1597
5355_69_3	TNFSF14	-110.086	50.164	0.028	1591
6919_3_3	HBZ	123.663	56.3863	0.028	1592
9256_78_3	NPTX1	-106.209	48.4777	0.028	1597
3206_4_2	LYVE1	-106.305	48.5687	0.029	1587
10852_114_3	HNRNPDL	-68.0984	31.124	0.029	1592
10054_3_3	GAN	64.365	29.4177	0.029	1596
13954_9_3	GNPNAT1	-83.0207	37.9798	0.029	1592
8878_48_3	YTHDC1	-94.7756	43.413	0.029	1596
3503_4_2	ITGA1	-81.9381	37.5827	0.029	1597
8367_142_3	VSIG1	-108.789	49.9529	0.029	1594
10754_113_3	PROK2	-38.3483	17.6223	0.03	1597
12796_44_3	NUDT3	-56.4109	25.9677	0.03	1596
8885_6_3	CACNA2D3	86.1308	39.6596	0.03	1596
11161_5_3	SPG20	-97.4964	44.9547	0.03	1596
13563_259_3	ACBD7	70.0636	32.3109	0.03	1597
9491_13_3	TARP	-46.087	21.2563	0.03	1597
6207_10_3	PSAP	74.9858	34.6291	0.03	1596
7097_8_3	CDY1	-73.1288	33.7814	0.03	1595
12783_29_3	HNRNPM	-110.981	51.2759	0.03	1597
10022_207_3	POLH	-56.2903	26.0431	0.031	1597
9016_12_3	NR1H2	121.897	56.4699	0.031	1595
14100_63_3	C1QC	-44.605	20.6839	0.031	1597
4703_87_2	LTA	-55.0966	25.5562	0.031	1595
5927_4_3	WISP3	113.425	52.6868	0.031	1596
10070_22_3	PLCG2	-70.1472	32.5866	0.031	1594
3505_6_2	LTA	91.8147	42.6546	0.031	1594
4918_21_1	KNG1	153.989	71.5817	0.031	1591
14021_81_3	MED4	101.088	46.9966	0.031	1592
13963_7_3	TOLLIP	-114.738	53.4023	0.032	1597
8235_48_3	CHGB	-65.9211	30.687	0.032	1597
5443_62_2	NPPA	-159.91	74.4492	0.032	1589
8356_88_3	OXT	-35.037	16.3156	0.032	1597
8702_42_3	OSCAR	-94.1556	43.8472	0.032	1596
12560_9_3	NT5C	81.5288	38.0356	0.032	1595
13231_90_3	IGHG4	80.2358	37.4371	0.032	1591
5470_69_2	MED1	100.199	46.7695	0.032	1594
4163_5_2	H2AFZ	-67.5041	31.5408	0.032	1596
8927_6_3	C7orf73	-97.2939	45.4689	0.032	1588
2580_83_2	MPO	-61.6999	28.8566	0.033	1593
11636_33_3	TAGLN2	-97.4854	45.6984	0.033	1595
4546_27_3	ADGRE2	68.4409	32.0932	0.033	1597
13123_3_3	FLRT3	72.0675	33.7992	0.033	1593
9013_60_3	NTN1	-104.621	49.0672	0.033	1597
2829_19_2	EBI3	105.054	49.3209	0.033	1589
14688_6_3	PTPN7	-63.6371	29.9044	0.033	1593
13936_24_3	PGK2	-83.0639	39.0447	0.033	1592
9876_20_3	ALDOC	-66.5281	31.2749	0.033	1596
11096_57_3	N6AMT1	93.3763	43.9203	0.034	1596
2730_58_2	MICA	-43.431	20.4762	0.034	1593
2692_74_2	PLA2G2A	-31.306	14.762	0.034	1597
5982_50_3	CFHR1	-109.075	51.4837	0.034	1596
11851_21_3	TREM2	-92.858	43.8326	0.034	1595
10910_6_3	CEACAM4	-49.9421	23.5831	0.034	1596
4389_2_1	DHH	48.7994	23.0492	0.034	1595
13977_28_3	BARD1	-72.9979	34.5099	0.034	1596
2826_53_2	EDA	78.0732	36.9377	0.035	1595
11338_49_3	BLK	-54.1742	25.6364	0.035	1596
14054_17_3	IL15RA	-77.1379	36.5231	0.035	1597
4414_69_2	SFTPD	-27.3037	12.9434	0.035	1597
3449_58_2	SERPINA4	144.128	68.3274	0.035	1597
8028_22_3	SPINK5	-130.011	61.672	0.035	1593
3054_3_2	HP	-28.5437	13.5474	0.035	1597
6409_57_3	ADGRF5	68.0738	32.3134	0.035	1594
12742_160_3	TMEM8B	63.1508	29.9888	0.035	1597
13686_2_3	IL5RA	-45.5973	21.6552	0.035	1596
14156_33_3	YWHAB	-102.438	48.7324	0.036	1596
13671_40_3	ELANE	-50.2819	23.9632	0.036	1592
12720_71_3	UBQLN4	-90.5263	43.1496	0.036	1596
8069_85_3	CD3E	-92.9557	44.3093	0.036	1592
7746_230_3	NCAM1	-96.7901	46.1427	0.036	1593
7841_84_3	ESAM	102.489	48.8895	0.036	1595
14091_42_3	CBR3	82.7108	39.4759	0.036	1596
8760_10_3	DCUN1D5	144.512	68.9978	0.036	1588
10572_65_3	CST8	-152.868	73.0697	0.036	1594
5231_79_3	PCSK9	-71.977	34.4091	0.036	1591
7084_1_3	DRAXIN	-68.248	32.6377	0.037	1595
6531_29_3	FAM162A	-95.5255	45.6882	0.037	1594
2681_23_2	HGF	-64.7984	31.0146	0.037	1594
10731_10_3	HS3ST5	78.2082	37.4442	0.037	1592
9067_152_3	CEP57	-63.0979	30.2291	0.037	1595
3414_40_2	BMX	-49.7653	23.8501	0.037	1594
3514_49_2	PRTN3	-41.6737	19.9771	0.037	1597
9345_436_3	WFDC13	103.675	49.7496	0.037	1581
11214_40_3	DNAJB9	-113.75	54.5881	0.037	1593
6280_11_3	PCDH8	-70.7638	33.9634	0.037	1597
8312_139_3	CMPK1	-80.7902	38.7768	0.037	1597
11302_237_3	TNR	66.1726	31.7761	0.037	1594
11712_207_3	UNC45A	-68.6816	32.9978	0.037	1594
7784_1_3	KNG1	-130.29	62.5979	0.037	1592
7180_114_3	IFNA14	-99.8842	48.0149	0.038	1596
9969_8_3	SLC22A16	78.8531	37.9099	0.038	1596
12869_68_3	DDX6	-74.7901	35.9596	0.038	1595
2780_35_2	LTF	-39.8324	19.1957	0.038	1596
11333_82_3	ARHGAP25	-67.3568	32.4728	0.038	1597
9603_9_3	IL22RA1	41.2244	19.8851	0.038	1597
6586_19_3	ADAM11	104.964	50.6615	0.038	1594
7887_57_3	COX5B	-45.0381	21.7526	0.038	1597
2652_15_1	PLAUR	-81.8465	39.5329	0.038	1596
7763_25_3	CDH11	103.598	50.0672	0.039	1586
3421_54_2	TNFSF8	156.01	75.4296	0.039	1583
8956_96_3	SCARF2	-90.9255	43.9858	0.039	1594
13748_4_3	CCL8	-41.6093	20.1336	0.039	1594
2837_3_2	MET	79.6418	38.5463	0.039	1597
2950_57_2	IGFBP4	-102.22	49.5235	0.039	1594
2638_12_2	CSF1R	-96.0738	46.5545	0.039	1583
10531_18_3	NRAS	-79.3967	38.4967	0.039	1596
14114_18_3	PIANP	-63.4604	30.7947	0.039	1597
11653_69_3	SLC6A9	-64.8242	31.4744	0.039	1597
6653_58_3	CD47	135.372	65.7834	0.04	1590
9940_35_3	DUSP28	37.2263	18.0968	0.04	1594
3497_13_2	IFNA2	176.164	85.6485	0.04	1583
3434_34_1	FN1	90.9883	44.2623	0.04	1593
4911_49_2	GSTP1	133.668	65.0478	0.04	1590
6334_9_3	GGT2	42.447	20.6837	0.04	1596
4562_1_2	NXPH1	-81.7212	39.8697	0.04	1592
9749_190_3	LCP1	87.8005	42.8368	0.04	1595
12871_10_3	TWF1	67.7908	33.094	0.041	1597
11330_15_3	CSNK2B	115.865	56.5992	0.041	1589
14205_6_3	HEXIM2	-99.7139	48.7236	0.041	1594
9004_24_3	LDLRAD4	-60.7259	29.6728	0.041	1597
5026_66_1	RPS3	-59.0058	28.8412	0.041	1596
12643_4_3	ARRB1	-58.1281	28.4269	0.041	1597
3452_17_2	LCK	-97.6384	47.7664	0.041	1596
2573_20_15	IL6	-101.425	49.6907	0.041	1591
9416_77_3	CPM	-73.5592	36.0434	0.041	1596
11481_25_3	HAVCR2	-27.6467	13.5552	0.041	1596
3310_62_1	FCGR2B	-25.9262	12.7153	0.041	1597
6940_18_3	JPH1	-104.835	51.4964	0.042	1597
4420_7_2	ADAM12	-135.454	66.5676	0.042	1587
6115_40_3	CTBS	-54.268	26.693	0.042	1595
11160_56_3	RNF122	175.472	86.3258	0.042	1592
8044_90_3	XG	-74.9696	36.8924	0.042	1595
3739_72_4	ITGA2B	-119.596	58.9165	0.042	1597
12513_8_3	GLTP	-71.2927	35.1259	0.042	1596
12382_2_3	DDX58	-63.9644	31.5286	0.042	1596
12498_12_3	TAX1BP3	108.833	53.6658	0.043	1594
11297_54_3	NOTCH2	-46.4483	22.9044	0.043	1597
7640_29_3	LRP1B	82.141	40.5155	0.043	1597
11430_49_3	DTX1	-169.68	83.7277	0.043	1594
12463_7_3	KLHL13	143.957	71.0436	0.043	1593
6969_14_3	WFDC5	-71.7271	35.4545	0.043	1596
2851_63_3	C5	-71.767	35.4922	0.043	1596
10023_32_3	VDR	170.068	84.1387	0.043	1590
13501_10_3	SLC35G2	74.7311	36.9739	0.043	1596
9436_2_3	ID1	120.455	59.6051	0.043	1590
3038_9_2	CXCL11	-37.6671	18.6493	0.043	1597
9244_27_3	PPT1	-113.174	56.1115	0.044	1596
9910_9_3	MTAP	155.869	77.3098	0.044	1590
4394_71_2	FGF8	59.0386	29.3407	0.044	1594
12800_5_3	TPPP2	44.4077	22.0843	0.044	1596
3488_64_2	CAT	59.8508	29.7702	0.044	1595
3352_80_3	CA6	34.257	17.0743	0.045	1597
3029_52_2	CD209	-57.3389	28.5891	0.045	1597
7012_35_3	VNN2	-71.1965	35.5663	0.045	1597
2723_9_2	IL37	127.148	63.5357	0.045	1592
7104_71_3	CABP7	40.2419	20.1213	0.046	1596
5753_21_3	FAM19A1	-85.0133	42.567	0.046	1583
12678_66_3	SNRPA	-71.5921	35.882	0.046	1597
6645_53_3	POSTN	-64.0858	32.1347	0.046	1597
13470_43_3	PTH1R	-38.6301	19.3765	0.046	1595
8950_4_3	CLCA2	129.607	65.0389	0.046	1586
12499_108_3	SH3GL2	-56.2855	28.2737	0.047	1596
4930_21_1	STC1	-68.3449	34.3438	0.047	1597
7223_60_3	S100A13	30.329	15.2586	0.047	1597
3074_6_2	LBP	112.749	56.7451	0.047	1590
6557_50_3	LRRC15	45.1663	22.7547	0.047	1597
10435_2_3	AGA	108.292	54.5737	0.047	1590
11918_54_3	STOX1	-89.6027	45.1745	0.047	1589
14109_15_3	CCL15	-63.7743	32.1624	0.047	1596
2982_82_2	LGALS4	-126.087	63.5995	0.047	1591
8947_268_3	HEG1	-45.265	22.8329	0.047	1596
7085_81_3	CDSN	-64.4247	32.5021	0.047	1597
6351_55_3	CD79B	-61.9812	31.277	0.048	1596
10428_1_3	KIR2DS2	94.0024	47.4474	0.048	1593
7140_1_3	CELA2A	-105.587	53.3087	0.048	1595
9952_57_3	TFAM	-51.573	26.0406	0.048	1596
5861_78_3	HAAO	70.5528	35.6504	0.048	1592
3367_8_3	FETUB	-85.3599	43.1737	0.048	1590
5707_55_3	ELK3	-92.3869	46.7359	0.048	1596
14619_8_3	ZNF526	-77.1202	39.0162	0.048	1597
7648_9_3	MYBPC1	-61.8599	31.3026	0.048	1595
7113_1_3	GRPEL1	-57.3397	29.0333	0.048	1596
9832_33_3	HGD	-63.6415	32.2731	0.049	1597
13424_51_3	AIFM1	-81.0485	41.1483	0.049	1595
5272_55_2	SHC1	-42.1026	21.3777	0.049	1596
4693_72_2	HIBADH	-49.7979	25.3269	0.049	1597
2764_20_2	FGF9	129.689	65.9655	0.049	1592
5650_9_3	PDIA6	-102.799	52.3197	0.049	1597
7014_27_3	LRRC19	-52.265	26.6218	0.05	1594
6385_63_3	VWA1	-62.9152	32.0676	0.05	1594
11318_20_3	APOA5	52.709	26.8656	0.05	1597
3738_54_4	CSF1	-138.985	70.9051	0.05	1590
5229_90_3	IMPDH1	-41.7598	21.3135	0.05	1597
3766_51_4	STX1A	-164.985	84.2115	0.05	1588
10781_19_3	CLEC4G	98.3781	50.2293	0.05	1595
13682_47_3	CSF1R	-63.8206	32.5959	0.05	1586
13517_3_3	PTCHD3	-36.8125	18.8382	0.051	1597
14748_31_3	ARHGAP5	-64.3115	32.9112	0.051	1595
10424_31_3	NPDC1	-105.328	53.9148	0.051	1590
12718_43_3	PIN4	-78.0179	39.9448	0.051	1595
6963_82_3	SELPLG	-95.3601	48.8337	0.051	1592
4910_21_1	PLA2G1B	47.6916	24.4614	0.051	1597
5360_9_2	AKT2	-71.3601	36.6157	0.051	1596
14593_152_3	FAM210A	72.6344	37.2977	0.051	1597
7006_4_3	COL25A1	58.7368	30.1709	0.052	1594
12395_86_3	DARS2	-38.0432	19.5779	0.052	1597
6042_52_3	POFUT2	-109.081	56.1406	0.052	1592
12563_2_3	TNFAIP8	50.0143	25.7526	0.052	1597
2614_28_2	EFNA4	-110.774	57.1582	0.053	1595
8463_2_3	SOD3	-22.953	11.846	0.053	1594
12554_10_3	RAD51D	81.9414	42.3063	0.053	1595
2714_78_2	AIMP1	146.242	75.5408	0.053	1593
6388_21_3	CCDC126	79.502	41.0902	0.053	1596
8016_19_3	DNAJC4	37.3423	19.3421	0.054	1594
8285_64_3	ADCYAP1	-65.294	33.825	0.054	1597
3519_3_2	CCL17	-46.261	23.9781	0.054	1597
14013_11_3	TANK	-72.1349	37.3934	0.054	1597
11715_1_3	POU2F1	-82.3117	42.7108	0.054	1595
6568_18_3	HEPACAM2	60.0158	31.1533	0.054	1595
2447_7_4	PLA2G2E	-109.867	57.084	0.054	1591
8450_36_3	ADCYAP1	-55.96	29.1289	0.055	1594
10660_33_3	SLC35B3	-47.314	24.6293	0.055	1595
7146_5_3	PDIA4	-61.3607	31.9431	0.055	1596
3448_13_2	INSR	57.4853	29.9292	0.055	1594
10699_52_3	SIGLEC10	-64.94	33.8242	0.055	1596
12574_36_3	EDN2	-57.633	30.0283	0.055	1597
10006_25_3	ELK1	57.1362	29.7698	0.055	1594
6504_65_3	LOXL2	-82.5633	43.0228	0.055	1595
2763_66_2	FGF20	107.134	55.8438	0.055	1592
9901_28_3	EGLN1	-53.989	28.1446	0.055	1593
8601_167_3	LRP1	-52.7845	27.5255	0.055	1596
7202_107_3	SEMA6C	-67.2748	35.0933	0.055	1593
14696_45_3	TPSB2	-61.1722	31.9738	0.056	1597
6077_63_3	CECR1	-35.5504	18.6095	0.056	1597
13112_179_3	FSTL1	-89.0896	46.7306	0.057	1596
7787_25_3	LILRA5	-77.8477	40.8537	0.057	1596
3437_80_3	FLT3	126	66.1895	0.057	1588
3839_60_2	AIP	142.125	74.6667	0.057	1589
6039_24_3	CRHBP	-78.8194	41.4208	0.057	1596
6378_2_3	C5orf38	55.2487	29.0482	0.057	1596
14324_52_3	SMC3	-53.355	28.072	0.057	1596
4469_78_2	CHST15	-79.8351	42.0083	0.057	1597
7189_55_3	CHST3	-73.6886	38.8042	0.058	1593
9584_105_3	MRM3	100.464	52.9212	0.058	1593
8040_9_3	LEMD1	-110.53	58.2234	0.058	1596
9412_52_3	ACVR2B	-79.4071	41.867	0.058	1597
4153_11_2	KLK3	-67.1022	35.3811	0.058	1596
9796_4_3	CEL	-67.6244	35.7347	0.058	1594
12698_72_3	KPNA4	81.4696	43.0556	0.058	1596
14061_48_3	TNFSF11	-76.7513	40.6144	0.059	1596
8360_169_3	NCR1	-58.0525	30.744	0.059	1595
6528_95_3	EXTL2	92.7629	49.1366	0.059	1587
3041_55_2	MRC2	-65.4882	34.7019	0.059	1596
9826_135_3	FHIT	-41.473	21.9778	0.059	1597
9051_13_3	IL32	73.2882	38.848	0.059	1596
2942_50_2	CYCS	106.604	56.5722	0.06	1591
12746_4_3	CYTH4	115.541	61.3956	0.06	1593
5604_30_3	HPSE	-35.5442	18.8873	0.06	1596
7239_9_3	GSTM1	81.7891	43.477	0.06	1595
11353_143_3	SMAD2	163.833	87.1613	0.06	1587
6027_31_3	RLN3	95.3971	50.7828	0.06	1590
4769_10_3	OLFM4	31.7097	16.8852	0.06	1597
6274_15_3	WSCD2	-93.6065	49.8605	0.06	1596
3360_50_4	CHEK2	-33.7682	17.9945	0.061	1597
12677_164_3	FLII	-87.0547	46.438	0.061	1594
14022_17_3	IL17B	-67.6912	36.1337	0.061	1591
5356_2_3	MIF	-81.3334	43.423	0.061	1596
12753_6_3	APBB2	64.2446	34.3001	0.061	1596
7732_45_3	VAMP4	99.3591	53.1227	0.061	1594
11934_9_3	INTS3	-58.4921	31.2942	0.062	1594
3797_1_1	CDH2	65.7261	35.1915	0.062	1593
13658_31_3	PDGFC	40.1406	21.4996	0.062	1594
9445_44_3	C19orf18	-63.4624	34.0372	0.062	1594
10462_14_3	INSL5	-43.1572	23.1517	0.062	1597
6256_9_3	LY6G6C	-80.5021	43.2116	0.062	1593
8447_11_3	GHRL	-87.249	46.8407	0.063	1595
7183_102_3	ANGPTL8	-76.0742	40.8441	0.063	1596
11283_13_3	DCAF5	-144.751	77.7292	0.063	1586
9545_156_3	GZMK	47.6203	25.5835	0.063	1595
12504_26_3	LMOD1	-49.119	26.389	0.063	1596
8957_72_3	ERLEC1	-111.419	59.8656	0.063	1595
8958_51_3	CHL1	-87.734	47.2035	0.063	1593
8257_71_3	OXT	48.4303	26.0747	0.063	1596
8827_1_3	ITM2A	53.2419	28.6842	0.063	1595
8683_119_3	PILRA	-53.9782	29.0935	0.064	1597
9035_2_3	MXI1	-51.1075	27.547	0.064	1592
9583_17_3	RNF24	92.4284	49.8351	0.064	1596
14337_1_3	TRAPPC3	-68.9952	37.2036	0.064	1594
8019_73_3	STMN3	-55.874	30.1304	0.064	1597
5073_30_2	TNFRSF25	-70.7168	38.1415	0.064	1596
5612_16_3	HINT2	89.2426	48.1957	0.064	1597
2889_37_2	CTF1	167.897	90.7343	0.064	1584
3189_61_2	TMPRSS15	-165.004	89.1778	0.064	1587
9872_23_3	CTNNA2	-44.8663	24.2698	0.065	1597
11083_23_3	ENO2	90.9962	49.2269	0.065	1584
8980_19_3	CD200R1L	32.5825	17.6619	0.065	1597
11456_2_3	MAGEB10	108.722	58.9563	0.065	1585
3860_7_2	PSMA6	-165.535	89.8163	0.065	1591
9377_25_3	KITLG	71.5414	38.8269	0.065	1594
5481_16_3	RASA1	44.3097	24.0479	0.065	1595
11557_3_3	SMURF1	-112.495	61.0748	0.065	1597
9525_1_3	PTK7	-76.536	41.5784	0.066	1596
13431_74_3	FAM159A	-38.2871	20.8202	0.066	1597
10607_4_3	P4HTM	68.1288	37.0653	0.066	1591
6558_5_3	COLEC10	145.048	78.9253	0.066	1591
3166_92_1	CD33	36.7425	20.0092	0.066	1595
13588_11_3	ANXA9	19.8721	10.8426	0.067	1595
9764_79_3	HNRNPF	-90.9742	49.6405	0.067	1597
6055_53_3	IFNAR1	-111.565	60.8985	0.067	1591
3200_49_2	KLK13	111.742	61.0452	0.067	1591
6633_43_3	UPK3BL	122.332	66.8311	0.067	1587
12807_89_3	ARHGAP30	-152.421	83.2781	0.067	1597
12476_50_3	TIGAR	67.4438	36.8978	0.068	1595
3636_37_4	OLR1	-40.939	22.4147	0.068	1597
8900_28_3	NEO1	73.3156	40.1451	0.068	1595
7241_12_3	CD247	-99.9876	54.795	0.068	1593
3427_63_2	CSNK2A1	-131.27	71.9435	0.068	1589
6400_33_3	TP53I13	40.3014	22.094	0.068	1593
3077_66_2	F10	73.7697	40.493	0.068	1597
2744_57_2	IGHG1	105.532	57.9419	0.069	1591
5870_23_2	BAD	-57.6382	31.6815	0.069	1596
14047_78_3	BDNF	60.1686	33.0823	0.069	1597
5947_90_3	THPO	-56.0726	30.8574	0.069	1595
12637_7_3	CRAT	-67.9209	37.4131	0.069	1594
10749_18_3	C1QTNF3	-56.6299	31.2194	0.07	1597
2637_77_2	MRC1	-65.589	36.1729	0.07	1595
12730_3_3	NDC80	123.224	68.0189	0.07	1592
12449_16_3	PPIH	-43.7249	24.1407	0.07	1596
8890_9_3	TMEM132B	-145.481	80.3354	0.07	1596
4673_13_2	IL6	-31.2844	17.2758	0.07	1596
7864_3_3	SIGLEC8	-83.7682	46.301	0.07	1594
4905_63_1	COTL1	120.231	66.5532	0.071	1594
14705_1_3	VEGFD	-78.2959	43.3713	0.071	1597
7240_2_3	MBTPS1	-53.6199	29.7721	0.072	1593
6417_55_3	MUC15	-56.6983	31.4853	0.072	1595
11671_19_3	BRPF1	-103.569	57.5138	0.072	1593
8017_23_3	FOXRED1	-116.683	64.868	0.072	1586
5852_6_3	S100A12	-66.7274	37.1337	0.072	1597
11286_78_3	VIMP	80.3374	44.7125	0.072	1594
11282_16_3	MSR1	-34.4065	19.1592	0.073	1597
13032_1_3	BECN1	-93.4624	52.0465	0.073	1595
11556_19_3	ARFGAP1	110.708	61.6982	0.073	1592
4271_75_2	PFDN5	-163.332	91.0297	0.073	1585
11989_35_3	EMC1	55.5684	31.0049	0.073	1596
13967_14_3	TXNRD1	-62.5796	34.9205	0.073	1597
8029_35_3	LALBA	-50.8898	28.4073	0.073	1596
4967_1_1	C1QBP	143.168	79.951	0.073	1588
7813_6_3	ALPPL2	-52.1801	29.1513	0.073	1593
7970_315_3	ART3	58.8783	32.9112	0.074	1597
5534_49_2	TNFRSF10B	-124.187	69.4249	0.074	1594
4194_26_3	ANP32B	-57.6912	32.2528	0.074	1596
3198_4_1	IDS	102.315	57.2028	0.074	1597
7997_118_3	DOC2B	-53.3116	29.8166	0.074	1596
12484_67_3	PITPNB	126.352	70.6852	0.074	1591
12622_96_3	ASH1L	41.5064	23.2212	0.074	1595
13496_19_3	HMGCS1	-63.5592	35.5837	0.074	1596
10040_63_3	TP63	35.3674	19.8057	0.074	1597
3607_71_1	DKK3	56.7709	31.7933	0.074	1597
14147_50_3	IFNG	-53.2662	29.8335	0.074	1596
11402_17_3	KMT2C	36.3109	20.3523	0.074	1597
9053_16_3	CRIP2	-98.0493	55.0223	0.075	1596
3324_51_1	LY9	49.8972	28.0332	0.075	1595
13416_8_3	TMEM132D	-140.237	78.7938	0.075	1597
12422_143_3	ALOX15B	44.2018	24.846	0.075	1597
14048_7_3	IL1RAP	45.9269	25.8229	0.075	1593
11155_16_3	COL6A5	-50.5006	28.4192	0.076	1596
5301_7_3	CCL11	-57.6819	32.4836	0.076	1597
6938_21_3	PCDHGA12	-84.2696	47.4712	0.076	1594
11232_46_3	TCN1	-60.1099	33.8624	0.076	1594
13504_147_3	HNRNPR	-66.9194	37.7317	0.076	1592
11262_39_3	TRABD	72.2772	40.7613	0.076	1596
12665_16_3	ILF2	96.5178	54.442	0.076	1593
9305_89_3	IFNGR2	-138.701	78.2654	0.076	1585
12785_49_3	ZBTB33	-69.5894	39.2889	0.077	1595
14655_1_3	DNAJC17	-45.7844	25.855	0.077	1597
9730_22_3	GHDC	-44.0087	24.8777	0.077	1597
3651_50_5	KDR	111.121	62.8335	0.077	1596
11450_110_3	P4HB	-71.9606	40.6905	0.077	1594
9815_5_3	ARHGAP1	-47.1492	26.7166	0.078	1597
4145_58_2	NTF3	-113.561	64.4334	0.078	1596
6570_1_3	COL13A1	105.88	60.1447	0.078	1590
7200_4_3	LRFN2	52.9551	30.0957	0.078	1596
14157_21_3	YWHAE	88.724	50.4401	0.079	1596
4276_10_2	PEBP1	-62.3849	35.497	0.079	1593
9745_20_3	EIF4E2	71.1843	40.5248	0.079	1593
8462_18_3	GH1	-74.0897	42.1907	0.079	1594
8014_359_3	MANEA	-71.615	40.7853	0.079	1585
3169_70_2	IDUA	-54.6774	31.143	0.079	1597
8080_24_3	MSMP	-45.5374	25.939	0.079	1596
9506_10_3	APOL1	84.576	48.2213	0.079	1595
6580_29_3	PZP	-24.848	14.1804	0.08	1596
9078_207_3	SNTB1	-123.497	70.4868	0.08	1590
7147_35_3	WFDC8	-54.59	31.1696	0.08	1597
9487_60_3	GHRH	-74.6688	42.6686	0.08	1595
6294_11_3	BAGE2	-62.8439	35.919	0.08	1596
5617_41_3	NPFF	40.9728	23.4569	0.081	1596
5008_51_1	SOD2	76.2248	43.652	0.081	1594
5954_62_3	PTH	-40.0949	22.9628	0.081	1595
10432_3_3	KIAA1644	-38.62	22.1207	0.081	1593
14132_21_3	HHLA2	81.1651	46.5084	0.081	1589
12694_28_3	DIMT1	-50.9067	29.1722	0.081	1594
5412_53_3	CD27	111.305	63.8427	0.081	1593
7860_9_3	HERC4	90.5461	51.9397	0.081	1593
11319_106_3	MRE11A	-92.4921	53.0689	0.081	1596
12771_19_3	ZNF180	-56.4324	32.4081	0.082	1596
4925_54_2	MMP13	51.2825	29.4606	0.082	1597
12768_3_3	PPP1R3B	-39.5057	22.7259	0.082	1597
11457_53_3	GALE	65.6111	37.7509	0.082	1595
5693_6_3	REG1B	-138.078	79.5317	0.083	1594
2844_53_2	TIE1	-66.3481	38.2161	0.083	1597
10042_8_3	SGK3	-75.6217	43.5713	0.083	1594
11134_30_3	MTRF1L	-51.5868	29.726	0.083	1596
5739_75_3	KRTDAP	73.1753	42.17	0.083	1597
3472_40_2	BIRC5	155.021	89.3519	0.083	1588
6404_20_3	C1QL1	-89.2662	51.491	0.083	1593
11608_5_3	MAP1LC3B	-137.52	79.4733	0.084	1590
13479_8_3	FAM171A2	80.7375	46.662	0.084	1595
11291_73_3	MAN1A1	-104.503	60.4773	0.084	1593
9742_59_3	DDX39B	-64.9117	37.5718	0.084	1597
6986_17_3	HS3ST3B1	-63.7691	36.9568	0.084	1597
12632_14_3	NAT1	77.6944	45.0407	0.085	1596
8076_4_3	SPACA3	-50.6518	29.3771	0.085	1590
6230_56_3	CER1	-76.6329	44.5049	0.085	1594
5265_12_3	GRAP2	-54.7644	31.8096	0.085	1595
14051_54_3	FOXC2	-75.1532	43.6633	0.085	1596
11139_4_3	TREML4	-40.2062	23.3774	0.085	1596
10966_1_3	AHSG	-7.1417	4.15789	0.086	1597
4886_3_1	CCL7	-51.3966	29.9377	0.086	1596
3743_1_2	MMP10	-61.454	35.8103	0.086	1595
6264_9_3	CYR61	-100.45	58.5591	0.086	1597
6491_59_3	KLK15	61.8218	36.0703	0.087	1592
6321_65_3	PCDHGA10	-51.6064	30.1274	0.087	1597
10047_12_3	NCF2	-72.2625	42.1979	0.087	1597
10848_137_3	BTNL3	-104.974	61.3162	0.087	1591
11590_5_3	RBM23	-84.8934	49.6593	0.087	1596
11462_8_3	RBFOX2	-85.3927	49.9688	0.087	1597
6594_64_3	SAYSD1	-95.3547	55.8322	0.088	1591
10620_21_3	MSMB	-32.7883	19.2033	0.088	1597
10658_28_3	SEC11C	39.1722	22.9435	0.088	1597
13392_13_3	ATP1B1	88.6538	51.9316	0.088	1595
12373_73_3	TRA2B	-58.3273	34.1832	0.088	1594
10758_2_3	KERA	-65.7428	38.5447	0.088	1591
2526_53_3	TNFRSF11B	69.4132	40.7202	0.088	1593
13516_46_3	EMC4	67.1433	39.4014	0.088	1597
8005_1_3	MXRA7	-51.6697	30.3492	0.089	1597
13041_47_3	TRAF4	-83.9723	49.3577	0.089	1587
4992_49_1	GRN	-66.1416	38.9206	0.089	1593
8620_56_3	KLK14	-49.5929	29.1887	0.089	1595
8376_25_4	LHB	-51.3692	30.2764	0.09	1597
3803_10_2	CST5	26.4041	15.5661	0.09	1596
10387_1_3	NPPB	82.1747	48.4513	0.09	1596
3554_24_1	ADIPOQ	-38.7768	22.8641	0.09	1596
6229_13_3	CSH2	108.36	63.9126	0.09	1585
3024_18_2	SERPINF2	109.438	64.5514	0.09	1590
13701_2_3	CXCL13	-34.0481	20.107	0.09	1596
5748_20_3	ASAH1	-69.6368	41.1316	0.09	1597
6421_52_3	IFNA16	87.5474	51.749	0.091	1596
13628_58_3	GRB14	121.199	71.6701	0.091	1592
10970_3_3	ART3	53.1599	31.4402	0.091	1597
5484_63_3	RPS3A	-55.4041	32.7803	0.091	1595
8470_213_3	RNASEH1	-42.7092	25.2914	0.091	1596
8528_74_3	ISLR2	-49.3686	29.2546	0.091	1597
5752_63_3	SUSD3	-90.6919	53.7447	0.092	1596
7790_21_3	LIF	-52.9607	31.392	0.092	1597
13929_27_3	CROT	-53.8509	31.9539	0.092	1597
6955_68_3	SNX1	-55.0711	32.6865	0.092	1596
11596_47_3	ZNF75D	-54.599	32.4518	0.092	1595
11149_3_3	TLR1	83.8909	49.8774	0.093	1593
10990_21_3	LRRK2	48.6917	28.9631	0.093	1593
5462_62_3	FCN3	63.5122	37.7947	0.093	1592
5028_59_1	CD163	-46.9223	27.9292	0.093	1597
11493_169_3	DYNLL2	-69.2595	41.2418	0.093	1597
9511_61_3	NXPH2	33.2106	19.7892	0.093	1593
6617_12_3	FCRL6	-120.964	72.1009	0.093	1592
12681_63_3	USP21	114.365	68.1871	0.094	1592
8107_12_3	TMEM234	-43.6905	26.0665	0.094	1592
7121_2_3	SYT7	50.3832	30.0741	0.094	1597
10816_150_3	PILRA	-13.1815	7.87098	0.094	1597
4923_79_1	AMH	91.1244	54.422	0.094	1593
13937_75_3	CAND1	-75.9407	45.3612	0.094	1595
12018_84_3	TPK1	61.8305	36.9366	0.094	1593
8619_12_3	CADM4	-66.4458	39.7096	0.094	1595
12956_40_3	KIF1BP	-50.6032	30.2517	0.094	1597
5803_24_3	C3	-74.9361	44.8941	0.095	1594
3587_53_2	BMP10	-39.3369	23.5736	0.095	1597
5353_89_2	IL1RN	-65.8922	39.5267	0.096	1597
4336_2_1	SAA1	-15.1516	9.08992	0.096	1597
13388_57_3	PCSK1	-74.7379	44.8377	0.096	1596
7857_22_3	NTS	-85.1701	51.1024	0.096	1594
8305_18_3	SULF2	-79.2279	47.5541	0.096	1597
13043_157_3	ATAD2	-98.9645	59.4099	0.096	1587
13576_15_3	GSTP1	61.6573	37.0227	0.096	1597
9845_33_3	PARK7	47.1296	28.3136	0.096	1595
6941_11_3	SUMF1	-67.018	40.2619	0.096	1596
12442_4_3	RHOD	-27.2132	16.3545	0.096	1597
10534_40_3	PARP1	-63.1487	37.959	0.096	1594
2754_50_2	C3	95.8043	57.5902	0.096	1592
11289_31_3	CSNK1D	59.5954	35.8348	0.096	1595
8465_52_3	CTSH	53.1614	31.976	0.096	1586
12894_3_3	PAXIP1	55.9017	33.6264	0.096	1597
8918_64_3	PTK2B	81.4597	49.0389	0.097	1595
10439_57_3	AMY2B	39.9676	24.0701	0.097	1595
5723_4_3	INSL3	76.9439	46.3552	0.097	1590
5096_51_3	KIR3DL2	-48.9283	29.4819	0.097	1595
11278_4_3	COL11A2	47.8924	28.8685	0.097	1596
6049_64_3	PTPRS	62.5675	37.7314	0.097	1595
6455_52_3	HAPLN4	-65.0404	39.2328	0.097	1596
10626_116_3	ST6GALNAC3	123.256	74.3948	0.098	1594
7928_183_3	TPST1	-63.7179	38.4758	0.098	1595
13067_5_3	PRKG1	148.902	90.0178	0.098	1593
10562_42_3	NETO2	45.3732	27.4512	0.098	1596
8773_172_3	EMILIN3	72.6265	43.9529	0.098	1597
12649_80_3	MDH2	-38.9996	23.6422	0.099	1597
12636_113_3	SMYD2	-68.655	41.7017	0.1	1596
3799_11_2	CA3	-29.7697	18.0836	0.1	1597
12590_67_3	PRB4	48.3989	29.4108	0.1	1593
7197_2_3	DNAJC15	-53.4302	32.5046	0.1	1595
5384_67_3	BRF1	-113.674	69.1916	0.1	1587
3736_60_3	BMP6	-75.457	46.0088	0.101	1590
9370_69_3	GGH	-74.0074	45.1526	0.101	1595
7835_2_3	BNIP3L	-32.3103	19.7237	0.101	1596
5737_61_3	SEMA4D	64.459	39.3644	0.102	1594
11560_76_3	NFATC4	-72.0426	44.0057	0.102	1594
9233_71_3	TFPI2	-45.4684	27.7844	0.102	1595
8045_3_3	KIR3DL3	-32.4572	19.8654	0.102	1597
13659_36_3	ATP13A1	-81.827	50.0858	0.102	1592
2858_29_2	HAT1	-73.1341	44.7779	0.102	1588
6914_15_3	AMIGO2	-73.306	44.8956	0.103	1596
5618_50_3	FAM3B	59.072	36.2084	0.103	1596
13710_6_3	SERPING1	-82.8305	50.7735	0.103	1597
4131_72_2	FN1	74.7582	45.8432	0.103	1594
3495_15_2	CXCL6	43.8635	26.9032	0.103	1596
6525_17_3	DUSP13	48.3953	29.6839	0.103	1595
7207_4_3	IK	-68.2376	41.8647	0.103	1594
5598_3_3	GREM2	-60.8351	37.3355	0.103	1596
3807_1_2	FGF23	-43.1736	26.53	0.104	1597
7955_195_3	ITIH1	120.49	74.0572	0.104	1596
10756_34_3	UCN3	29.8364	18.3396	0.104	1595
9907_216_3	TNKS	-40.95	25.2062	0.104	1596
8035_6_3	C1orf198	-23.5828	14.5224	0.104	1597
6933_20_3	MRPL34	-79.439	48.9326	0.104	1597
14687_6_3	PLIN3	94.0593	57.9434	0.105	1583
9271_101_3	STIM1	-95.6234	58.9415	0.105	1590
8287_17_3	CD300E	-22.0148	13.5707	0.105	1597
7210_25_3	APLP1	44.7772	27.6226	0.105	1597
5903_91_2	HSPA8	-60.2468	37.183	0.105	1595
12691_44_3	SHMT2	-33.3953	20.6149	0.105	1596
6304_8_3	C1QTNF1	-90.2643	55.8686	0.106	1593
8280_238_3	VTN	117.199	72.6002	0.106	1592
9541_15_3	B3GALT1	-86.1769	53.3916	0.107	1594
13085_18_3	GLP1R	-107.012	66.3156	0.107	1586
8485_7_3	KEAP1	56.2312	34.8572	0.107	1592
3516_60_2	CXCL12	-66.2591	41.0917	0.107	1596
13397_88_3	DEFB4A	-19.8123	12.2999	0.107	1597
3067_67_1	GDF9	69.985	43.4894	0.108	1594
9199_6_3	UBE2G2	-113.425	70.5224	0.108	1593
9059_14_3	RAPGEF5	88.8806	55.2926	0.108	1591
8098_37_3	TBXAS1	100.727	62.6868	0.108	1592
2846_24_2	RPS27A	-64.9883	40.4628	0.108	1596
10490_3_3	RPN1	-38.796	24.1578	0.108	1594
11281_6_3	GRB7	-106.921	66.6259	0.109	1586
7219_152_3	LIPA	-52.0701	32.4472	0.109	1597
4862_63_1	BMPR2	85.5495	53.3153	0.109	1589
6377_54_3	LYZL2	46.5288	28.9973	0.109	1594
9223_11_3	MANF	-47.0501	29.3435	0.109	1597
3714_49_2	CKB	31.4195	19.5959	0.109	1597
12396_19_3	HIBCH	-32.924	20.5461	0.109	1597
9044_1_3	CNTNAP5	73.7269	46.0197	0.109	1595
3867_49_1	SEZ6L2	32.4818	20.2868	0.109	1596
11368_32_3	AK2	-50.6911	31.6949	0.11	1593
4786_58_3	CMPK1	68.6811	42.9494	0.11	1595
11276_1_3	CEP57	44.7913	28.0479	0.11	1593
9604_14_3	CDH11	47.1538	29.5288	0.11	1595
2597_8_3	VEGFA	-52.2767	32.7893	0.111	1596
3828_54_2	PDGFC	62.3465	39.1713	0.111	1597
5957_30_3	SST	-83.4647	52.4558	0.112	1595
8269_327_3	ARSK	-125.264	78.754	0.112	1588
12644_63_3	ADSS	33.4551	21.0413	0.112	1595
12427_8_3	CDC25B	105.749	66.5229	0.112	1589
12384_92_3	COPS7B	63.5326	40.0023	0.112	1592
6966_144_3	STX1B	80.6474	50.8459	0.113	1596
12726_3_3	RFXAP	-67.6709	42.6656	0.113	1593
3046_31_1	RETN	-56.3873	35.5621	0.113	1596
11438_6_3	DNAJB2	-95.8968	60.5232	0.113	1591
10621_26_3	PRR16	-43.9792	27.7729	0.113	1595
3593_72_3	CASP3	78.4066	49.5289	0.113	1589
11192_168_3	TINAGL1	63.942	40.4486	0.114	1594
8379_35_4	IL9	46.3142	29.3356	0.114	1595
4878_3_1	F10	69.605	44.0967	0.114	1597
9453_12_3	VEGFB	-49.7092	31.4962	0.115	1597
2711_6_2	CNTFR	53.2105	33.7282	0.115	1595
12593_33_3	PDRG1	50.9921	32.3241	0.115	1595
5663_18_3	PF4V1	58.1872	36.8897	0.115	1597
5115_31_3	RELT	-66.6597	42.2655	0.115	1596
4774_62_3	FAM107B	-99.3891	63.0643	0.115	1592
2682_68_1	HSPD1	-77.8527	49.4001	0.115	1595
4125_52_2	AGER	-37.719	23.9365	0.115	1597
5124_62_3	ICAM5	-48.8436	31.0205	0.115	1596
7100_31_3	CD2	14.818	9.42512	0.116	1597
2813_11_2	AGRP	58.8579	37.4596	0.116	1596
12403_30_3	RAB39B	100.332	63.8707	0.116	1594
11534_6_3	LRIT3	-52.8814	33.6873	0.116	1597
4160_49_1	MMP2	-59.37	37.8258	0.117	1596
12906_137_3	FLNA	-74.3459	47.369	0.117	1595
13657_2_3	PNKP	-65.3457	41.635	0.117	1597
6119_14_3	MAMDC2	-89.7556	57.19	0.117	1589
10497_242_3	COX8A	-47.0452	30.0073	0.117	1595
11568_2_3	FKBP1B	-39.9664	25.4965	0.117	1596
6915_2_3	CD164L2	-84.7924	54.096	0.117	1590
13389_8_3	GAL	88.1062	56.2199	0.117	1591
8959_61_3	ADAM17	-71.1311	45.4045	0.117	1594
8273_84_3	IL31RA	77.8557	49.7205	0.117	1591
2631_50_2	IL10RB	151.027	96.4653	0.117	1585
12454_105_3	NTMT1	35.28	22.5344	0.117	1597
6932_42_3	ITGA5	-149.352	95.3995	0.117	1591
13429_3_3	WFDC10A	49.1522	31.4307	0.118	1596
3896_5_2	PGAM1	96.306	61.5907	0.118	1592
6252_62_3	SCGB3A1	-28.0606	17.9519	0.118	1594
5584_21_3	TCN2	-52.9467	33.8817	0.118	1591
13242_134_3	SHANK3	-88.6004	56.7026	0.118	1597
8487_62_3	IGHA1	-34.3109	21.9747	0.118	1591
5939_42_3	TNFSF12	62.2302	39.8631	0.119	1597
13556_28_3	HTR2A	60.285	38.6281	0.119	1594
4165_2_1	TG	-107.116	68.6634	0.119	1586
11223_1_3	TMEM154	-32.8451	21.0721	0.119	1596
7057_18_3	SHISA3	-38.6714	24.8163	0.119	1596
8381_18_4	RETSAT	-63.6254	40.8314	0.119	1597
10825_12_3	VSIG10	35.2909	22.653	0.119	1596
5404_53_3	TNFRSF21	-56.672	36.3906	0.119	1597
9235_3_3	PLXDC1	-56.0704	36.0147	0.12	1594
9321_400_3	NMB	-59.4446	38.1928	0.12	1597
10704_91_3	LRMP	-35.0167	22.4983	0.12	1594
13742_66_3	IL22	-112.361	72.2163	0.12	1587
12990_39_3	MAP3K3	-48.0638	30.9039	0.12	1597
13990_1_3	PC	-50.1623	32.2581	0.12	1595
13460_4_3	CHAD	32.5962	20.9774	0.12	1597
14045_12_3	NCOA2	43.1724	27.8061	0.121	1596
3344_60_4	SERPINC1	64.5457	41.5731	0.121	1597
12521_3_3	CDKN2C	72.1986	46.503	0.121	1586
8402_22_3	CYTL1	-39.5699	25.4894	0.121	1596
13054_87_3	PFN2	95.3299	61.4133	0.121	1590
7003_4_3	GALNT10	-70.8189	45.6392	0.121	1595
10855_55_3	PLXNB2	-54.7683	35.3214	0.121	1595
10551_7_3	LAT	-16.3901	10.5749	0.121	1597
4568_17_2	SLITRK5	56.28	36.3379	0.121	1597
13547_5_3	HTR7	-71.3824	46.1158	0.122	1596
7994_41_3	ERO1B	-39.5308	25.5539	0.122	1597
7743_5_3	TIMM50	-35.0622	22.669	0.122	1595
12876_39_3	SPEF1	-52.7069	34.0781	0.122	1595
14245_195_3	SNX7	-83.5438	54.0291	0.122	1592
12425_104_3	ARF6	137.899	89.1876	0.122	1587
13716_259_3	F2	-12.8818	8.33563	0.122	1597
2768_56_2	HPX	-14.4507	9.35167	0.122	1597
5885_55_3	EIF4H	-60.3019	39.036	0.122	1595
9110_2_3	SYT17	-86.6881	56.1198	0.122	1586
14032_2_3	VEGFA	-28.5204	18.4671	0.122	1596
5465_32_3	HS6ST1	77.5628	50.2316	0.123	1595
5467_15_3	HSP90AB1	-62.6579	40.5824	0.123	1593
7015_8_3	LILRB5	-37.0799	24.0486	0.123	1597
14341_8_3	FAM69C	97.4062	63.183	0.123	1593
12675_14_3	DARS	44.0813	28.63	0.124	1597
7108_7_3	SMIM24	-53.157	34.5342	0.124	1596
3813_3_2	FYN	-47.1823	30.6587	0.124	1597
7124_18_3	IL21	-54.3998	35.3704	0.124	1594
5339_49_3	S100A9	-41.5884	27.0595	0.124	1597
3808_76_2	FGFR2	-43.4797	28.2986	0.124	1597
12378_71_3	TAPBP	-49.1492	31.9889	0.124	1595
5102_55_3	MICB	-34.6052	22.525	0.124	1597
2876_74_2	TOP1	-53.6689	34.9477	0.125	1595
10048_7_3	CBFB	99.7717	64.972	0.125	1590
11300_32_3	SORT1	-31.7583	20.6906	0.125	1597
12001_7_3	TJP1	-30.6624	19.9847	0.125	1596
14250_115_3	BLMH	36.7707	23.976	0.125	1594
2728_62_2	LAMA1	-68.6242	44.7549	0.125	1595
10876_300_3	BRAT1	84.1772	55.0128	0.126	1590
7799_3_3	KIR2DL5A	-50.3287	32.8976	0.126	1597
6480_1_3	CANT1	91.8478	60.0605	0.126	1595
2869_68_3	PRKCD	-77.507	50.7018	0.126	1594
8795_48_3	TFRC	-49.4431	32.3548	0.126	1597
5230_99_3	HMGCR	-51.863	33.9525	0.127	1596
11494_4_3	ELL2	-46.4321	30.3972	0.127	1597
3848_14_2	GAPDH	-43.2212	28.326	0.127	1596
5628_21_3	SEMA3G	-73.3587	48.1148	0.127	1595
7157_22_3	PCDHA4	26.2442	17.2314	0.128	1597
3868_8_1	SGTA	35.8238	23.5317	0.128	1597
9317_4_3	LRRC25	-95.1057	62.4851	0.128	1592
7755_37_3	ITGB5	-31.4545	20.6669	0.128	1596
6315_58_3	PLBD1	-32.2116	21.1813	0.128	1594
11363_58_3	AQP4	40.3766	26.553	0.128	1597
5698_60_3	TNXB	49.5796	32.6076	0.128	1595
14077_6_3	FCN3	69.448	45.7008	0.129	1590
12900_29_3	ACACB	71.9763	47.371	0.129	1592
7096_30_3	RMDN1	-39.6973	26.1286	0.129	1597
10814_7_3	CD1A	44.6069	29.3841	0.129	1596
13726_4_3	CD80	30.8662	20.3376	0.129	1593
4960_72_1	ANXA1	-51.6364	34.0259	0.129	1596
9307_3_3	LYPD3	-51.4067	33.8797	0.129	1597
6553_68_3	CFAP45	-57.7178	38.0647	0.129	1594
3373_5_2	GZMH	-106.593	70.3285	0.13	1593
3881_49_2	DYNLL1	-36.9628	24.4055	0.13	1595
10480_33_3	CD59	65.5805	43.319	0.13	1593
9566_103_3	LEPR	31.993	21.1595	0.131	1594
12446_49_3	GSTA1	51.2057	33.8891	0.131	1593
5023_23_1	ADSL	57.4573	38.0268	0.131	1595
10580_14_3	SFTA2	46.8038	30.9899	0.131	1595
4148_49_2	PAPPA	-31.4443	20.822	0.131	1596
3413_50_2	BCL2A1	70.0651	46.4048	0.131	1594
13652_2_3	TOM1L1	138.881	91.9878	0.131	1592
8948_13_3	ADAM19	-31.3821	20.788	0.131	1597
10430_31_3	SLC3A2	-41.8831	27.7766	0.132	1596
6368_9_3	CSTL1	-75.4125	50.0177	0.132	1592
6103_70_3	FCRL5	64.0643	42.4985	0.132	1592
14149_9_3	IL36B	-63.7622	42.309	0.132	1596
11833_83_3	FXN	56.4462	37.4812	0.132	1595
9248_36_3	MYDGF	-60.5728	40.2559	0.132	1596
11288_26_3	NT5C2	28.8529	19.1762	0.132	1596
2795_23_3	ALPL	-41.1992	27.3901	0.133	1597
6425_87_3	MMP19	-52.6005	34.9812	0.133	1592
5358_3_3	OMD	30.9635	20.595	0.133	1597
7009_6_3	CD72	-67.5325	44.9372	0.133	1595
9890_8_3	TPM3	47.4309	31.5698	0.133	1595
9294_45_3	MFAP2	-57.26	38.1453	0.133	1596
3415_61_2	IBSP	36.9821	24.6406	0.133	1597
9578_263_3	MANSC4	39.3433	26.217	0.133	1597
9926_4_3	S100P	74.8443	49.8881	0.134	1595
11814_29_3	MET	61.1264	40.7493	0.134	1595
12529_32_3	FKBP6	18.8789	12.594	0.134	1597
8780_2_3	PCDH10	42.0185	28.0424	0.134	1596
12414_31_3	YWHAB	138.059	92.1405	0.134	1590
9243_10_3	LYG1	-47.1285	31.4864	0.134	1592
3889_64_2	LMNB1	-150.789	100.885	0.135	1584
4588_1_2	PPY	-29.3558	19.6416	0.135	1597
5346_24_3	CPNE1	-62.3557	41.7252	0.135	1592
8589_13_3	CDCP1	64.2249	42.9777	0.135	1587
12804_5_3	GMEB2	-43.403	29.0772	0.136	1597
13095_51_3	REG1A	-38.2895	25.6676	0.136	1592
12740_55_3	FEV	-41.9276	28.1354	0.136	1597
7897_75_3	DLG3	43.4388	29.1614	0.136	1596
9097_5_3	KIAA1324	-88.2907	59.3445	0.137	1596
13093_6_3	SECTM1	-91.6472	61.63	0.137	1595
7816_23_3	TMEM27	-25.5021	17.1503	0.137	1597
12650_43_3	GNAI3	75.8057	50.9825	0.137	1594
3340_53_1	THBS4	-48.9424	32.9193	0.137	1596
3646_7_4	TEC	-71.6716	48.2174	0.137	1589
11279_42_3	GABBR1	-44.2321	29.7704	0.137	1593
5532_53_3	FGFR1	-59.4769	40.0438	0.137	1588
12898_5_3	IL33	60.7202	40.8963	0.138	1586
9994_217_3	ATP4B	45.7755	30.8461	0.138	1595
6413_79_3	LIPK	-73.5038	49.552	0.138	1596
8409_3_3	RSPO2	-32.796	22.1182	0.138	1596
8400_74_3	GRP	53.82	36.3014	0.138	1596
3431_54_2	EPHA1	66.4057	44.7913	0.138	1595
3877_67_2	CAMKK1	-66.3084	44.7553	0.138	1594
7933_75_3	ADAM22	-34.0012	22.9534	0.139	1596
6466_7_3	SPACA7	-66.0435	44.6129	0.139	1597
10473_2_3	TFF2	-42.4394	28.6727	0.139	1595
11259_71_3	PCDHGA8	-53.1686	35.9228	0.139	1596
7948_129_3	GLTPD2	-53.2221	35.9729	0.139	1595
8296_117_3	KDELC2	-80.4941	54.4075	0.139	1592
13612_7_3	CYTIP	-51.9201	35.1052	0.139	1595
5068_54_3	CRTAM	-60.6	40.9858	0.139	1592
2666_53_2	DCN	-79.6355	53.8878	0.139	1591
14074_2_3	SHC2	-47.9091	32.4302	0.14	1596
4324_33_2	CST2	26.9334	18.2333	0.14	1597
13741_36_3	IGFBP1	-26.9075	18.2337	0.14	1597
8036_75_3	FSHB	-43.8687	29.7273	0.14	1595
13468_5_3	NEURL4	62.7623	42.5386	0.14	1596
10502_15_3	PRH2	47.9465	32.5214	0.14	1596
9384_17_3	CAMP	28.2963	19.2399	0.141	1597
12612_37_3	PSMB1	-53.9572	36.7226	0.142	1593
12479_50_3	PRKAR1B	29.5825	20.1351	0.142	1596
9099_19_3	SYT5	83.713	56.9983	0.142	1590
4450_26_2	HNRNPAB	-76.3586	52.0265	0.142	1597
8245_27_3	ICAM5	-40.7113	27.748	0.142	1597
12734_112_3	KIF22	53.8154	36.7099	0.143	1583
12817_1_3	GEM	34.2174	23.3492	0.143	1596
13484_69_3	COL1A1	-37.3088	25.4665	0.143	1597
6647_55_3	UBC	-50.1321	34.2217	0.143	1597
13499_30_3	F8	-46.9462	32.0559	0.143	1595
13490_1_3	MPP6	47.5672	32.4998	0.143	1593
11708_2_3	LCN1	67.1309	45.8925	0.144	1596
4423_77_2	BCL2L1	78.0684	53.4439	0.144	1590
4544_4_3	PPBP	62.7594	43.0118	0.145	1597
10613_33_3	CASC4	-57.7641	39.5995	0.145	1593
6419_75_3	GPA33	-84.7277	58.1228	0.145	1593
9070_1_3	C17orf67	63.6244	43.6629	0.145	1595
4567_82_2	SH2D1A	37.0378	25.4407	0.145	1590
12714_38_3	AP1G2	-41.8461	28.749	0.146	1596
9283_8_3	CD44	-28.6251	19.6734	0.146	1596
13130_150_3	HK2	-30.9179	21.2537	0.146	1597
7128_9_3	VWA2	50.6795	34.8551	0.146	1597
5122_92_2	SEMA6A	57.4757	39.5324	0.146	1596
4392_54_2	FGF12	113.478	78.0736	0.146	1590
8264_43_3	DLL1	-58.9367	40.5516	0.146	1597
12663_1_3	TST	-39.5134	27.189	0.146	1595
11890_2_3	VSIG1	-40.1028	27.5966	0.146	1597
8811_24_3	BAMBI	-49.5658	34.1216	0.146	1597
7905_30_3	HP	-21.5021	14.8045	0.146	1597
4126_22_1	BPI	-21.8806	15.0695	0.147	1597
6354_13_3	HEPHL1	-63.3553	43.649	0.147	1595
5660_51_3	SOD3	-28.1771	19.415	0.147	1596
12854_3_3	TEAD3	20.9953	14.4705	0.147	1597
2891_1_3	CD22	140.782	97.0461	0.147	1587
12735_39_3	CSDE1	-43.1112	29.7326	0.147	1596
6209_2_3	AOC1	-24.5382	16.9257	0.147	1597
8306_54_3	PRRG1	58.1785	40.1373	0.147	1596
13449_25_3	SF3B4	-84.8642	58.5672	0.147	1591
9713_67_3	PDGFRL	-24.6836	17.053	0.148	1597
10668_5_3	STX4	-62.2702	43.0738	0.148	1596
13535_2_3	COL4A3BP	56.5074	39.0959	0.148	1595
4963_19_1	ARPP19	-68.4313	47.3737	0.149	1591
5452_71_3	ASGR1	-107.281	74.2722	0.149	1595
7831_39_3	RBP4	70.3227	48.6854	0.149	1597
3069_52_3	IGHM	20.6375	14.2934	0.149	1594
12921_51_3	GPIHBP1	-49.6211	34.3767	0.149	1595
2567_5_6	CFI	-106.285	73.6413	0.149	1594
7924_7_3	CD3G	-57.4774	39.8693	0.149	1594
13119_26_3	SERPINA10	49.5988	34.4207	0.15	1595
11243_90_3	ADGRF1	50.1459	34.802	0.15	1595
7182_1_3	CES1	76.3311	53.0222	0.15	1590
13570_43_3	HDLBP	-52.8277	36.7257	0.15	1594
3351_1_1	CAMK2B	-59.7447	41.5387	0.15	1597
8220_15_3	C10orf35	-31.6304	21.9957	0.15	1596
14107_1_3	MTHFS	-51.5019	35.8304	0.151	1595
12862_14_3	NEDD9	57.2972	39.8653	0.151	1594
12696_166_3	PRMT3	-23.2321	16.1668	0.151	1597
5441_67_3	TNNI3	-54.3585	37.8402	0.151	1595
9463_26_3	CDHR3	60.1355	41.8632	0.151	1593
2670_67_4	CKM	66.3937	46.2305	0.151	1597
3317_33_1	HTRA2	84.2694	58.7163	0.151	1593
4970_55_1	CA2	-48.1075	33.5341	0.151	1594
9795_9_3	CLN5	-68.1654	47.5232	0.151	1593
10390_21_3	ZNRF3	-50.583	35.2833	0.152	1595
8899_75_3	UGT1A8	70.2053	48.9814	0.152	1597
6511_17_3	FAM19A4	-60.8033	42.4409	0.152	1597
7045_4_3	BNIP3	-32.9943	23.032	0.152	1597
13393_46_3	DERL1	130.056	90.8014	0.152	1589
2879_9_2	SERPINA3	98.5988	68.8836	0.152	1591
7082_2_3	B3GNT6	-83.5571	58.3862	0.152	1595
5656_53_3	ENDOU	73.381	51.3331	0.153	1596
3056_11_1	KLRK1	41.9422	29.3433	0.153	1596
5644_60_3	RNASE4	-60.2428	42.1526	0.153	1596
10956_82_3	GCSH	-69.7142	48.8222	0.153	1597
11094_104_3	CLC	-69.3823	48.599	0.153	1594
11284_24_3	LAIR1	-91.5871	64.1557	0.153	1595
6713_4_3	LRP11	39.0446	27.3781	0.154	1595
13738_8_3	INHBA	-43.9017	30.7925	0.154	1597
9379_248_3	SMIM10	57.749	40.5094	0.154	1595
9060_27_3	IGSF9B	-75.0204	52.6346	0.154	1590
2828_82_2	SPINT1	50.925	35.7359	0.154	1596
14674_63_3	PACSIN3	-36.4573	25.5879	0.154	1596
5596_75_3	CD5	-63.2711	44.4201	0.154	1597
3624_3_4	PRSS27	66.8758	46.9591	0.154	1593
7020_13_3	CHST5	-23.7762	16.6957	0.154	1596
8748_45_3	CD74	52.2661	36.7077	0.154	1596
11516_7_3	FABP1	-43.9646	30.8839	0.155	1596
3222_11_2	SEMA3A	68.4467	48.1609	0.155	1588
10737_96_3	SERPINB1	-77.9472	54.8642	0.155	1593
10785_8_3	LRRC52	-20.358	14.3384	0.156	1596
8942_2_3	MRPL21	59.0029	41.5869	0.156	1593
10608_9_3	HTN1	-27.7996	19.5942	0.156	1597
10815_2_3	HABP4	-65.0398	45.8687	0.156	1591
5138_50_3	TNFRSF12A	-39.0183	27.5276	0.156	1596
12727_7_3	PTGFRN	89.8326	63.4019	0.157	1597
9023_9_3	CD34	-97.4252	68.8048	0.157	1593
7766_25_3	ZP4	89.7829	63.4077	0.157	1590
11448_34_3	GALK1	-82.8319	58.5261	0.157	1596
13645_14_3	DHX38	70.0247	49.4868	0.157	1591
10008_43_3	GUCA1A	60.8453	43.0032	0.157	1597
4916_2_1	IGHD	-9.88233	6.98497	0.157	1597
10548_35_3	KLRG1	-36.7185	25.9543	0.157	1597
9856_22_3	DHPS	-24.6933	17.4592	0.157	1592
6263_77_3	PLTP	69.2897	48.9918	0.157	1590
6471_53_3	CFHR4	-12.2249	8.64385	0.157	1597
9577_26_3	SYT2	41.7292	29.5075	0.157	1596
3435_53_2	FN1	68.9993	48.7907	0.157	1591
4272_46_2	GPI	-55.2083	39.0414	0.157	1596
10461_57_3	CLEC14A	-66.7469	47.2336	0.158	1589
9055_81_3	MYZAP	-40.6834	28.8267	0.158	1592
13013_41_3	PARK2	-69.6138	49.3275	0.158	1589
7999_23_3	ENTPD1	-38.72	27.4423	0.158	1596
5021_13_1	PPA1	46.4371	32.9241	0.158	1592
10521_10_3	MXRA8	50.8367	36.0495	0.158	1595
14169_66_3	TXNL4B	-66.2415	46.98	0.159	1590
10574_10_3	AXL	27.2024	19.2928	0.159	1594
11121_56_3	VWC2	-57.8733	41.0723	0.159	1594
4811_33_3	ITIH4	-90.2002	64.0313	0.159	1592
2516_57_3	CCL21	-40.8256	29.0239	0.16	1596
11444_49_3	POLR3F	-67.5406	48.0588	0.16	1596
3508_78_3	CCL22	-44.2123	31.4771	0.16	1591
6219_14_3	PDZD11	-53.6745	38.2166	0.16	1594
13572_43_3	PSMD11	-86.6726	61.7626	0.161	1590
10939_16_3	PLEKHA4	-55.7623	39.7525	0.161	1587
13939_14_3	UGP2	-56.8338	40.5441	0.161	1597
3866_7_2	SBDS	-109.44	78.0927	0.161	1592
13683_18_3	CLCNKB	45.6597	32.6172	0.162	1596
7792_58_3	CCDC90B	-58.2203	41.5933	0.162	1597
8008_28_3	HRK	-33.2746	23.7743	0.162	1587
13574_50_3	RND1	-49.0705	35.0655	0.162	1596
4561_65_2	BIRC7	63.0486	45.0563	0.162	1590
7871_16_3	TMEM132A	-51.1994	36.5935	0.162	1594
9772_153_3	NLGN2	-69.0657	49.371	0.162	1597
13732_79_3	CTF1	99.1207	70.8663	0.162	1590
13719_19_3	PAK4	43.7308	31.2994	0.162	1596
7879_12_3	CYP3A4	-42.4853	30.4166	0.162	1594
13717_15_3	FCN2	43.3539	31.0545	0.163	1596
3181_50_2	CTSS	-57.6941	41.357	0.163	1597
6440_31_3	MFAP5	57.0638	40.9282	0.163	1596
5271_5_1	RAC3	-97.1436	69.7315	0.164	1590
6340_10_3	GPHB5	-33.8116	24.2727	0.164	1594
8853_2_3	CLEC4A	-48.8691	35.0837	0.164	1595
5139_32_3	UNC5C	-56.4485	40.5723	0.164	1597
6151_18_3	MAP2K3	97.004	69.7799	0.164	1593
14127_240_3	IFNB1	-34.2611	24.6629	0.165	1597
3875_62_1	ARID3A	-44.2093	31.8241	0.165	1597
7695_106_3	SQSTM1	71.3199	51.3697	0.165	1592
6281_51_3	ST3GAL2	-51.6842	37.2784	0.166	1596
3358_51_2	CDK5	82.3646	59.4265	0.166	1586
11513_92_3	CD38	116.992	84.5037	0.166	1583
9995_6_3	DUT	-34.902	25.2249	0.166	1597
4807_13_3	COL8A1	-17.6041	12.7236	0.166	1597
3072_4_2	IL13	84.9275	61.5118	0.167	1594
11490_42_3	UBL4A	-48.7179	35.2963	0.168	1597
13614_6_3	CREBBP	-98.9006	71.6738	0.168	1590
12334_25_3	SHMT1	-39.2413	28.4389	0.168	1597
11425_31_3	RUFY1	39.8741	28.9151	0.168	1595
2877_3_1	UBE2I	-61.4891	44.5976	0.168	1596
13007_66_3	LCN10	73.5835	53.393	0.168	1589
8660_33_3	OLFML3	55.1509	40.0284	0.168	1596
8814_33_3	PSAPL1	41.712	30.3185	0.169	1597
6393_63_3	HSP90B1	-45.3471	32.9709	0.169	1597
13494_6_3	CERS5	57.2923	41.671	0.169	1597
13676_46_3	INHBB	-49.1403	35.745	0.169	1595
7227_75_3	COCH	-29.6896	21.5995	0.169	1597
8024_64_3	TPST2	-89.6063	65.2102	0.169	1595
9118_7_3	PSD2	36.6752	26.6958	0.169	1597
5638_23_3	COLGALT1	-94.0871	68.4964	0.17	1595
10895_28_3	TMPRSS11B	-65.3855	47.6209	0.17	1596
12595_11_3	TMOD1	46.9776	34.2334	0.17	1596
9474_22_3	ASGR2	37.7502	27.5431	0.171	1596
13536_56_3	POLI	-39.4732	28.8042	0.171	1595
9983_97_3	PRSS35	82.0525	59.9005	0.171	1589
2480_58_3	TIMP3	-20.5325	15.0062	0.171	1597
9394_19_3	CPQ	62.8079	45.9237	0.171	1593
8261_51_3	STOM	64.1684	46.9342	0.172	1596
11591_43_3	PRC1	-37.9437	27.7675	0.172	1596
7737_76_3	ITGB6	25.0224	18.316	0.172	1596
10671_67_3	CALY	34.979	25.6044	0.172	1595
13511_29_3	SATB1	-145.648	106.622	0.172	1579
6255_74_3	CPXM1	-38.5055	28.1903	0.172	1597
10667_78_3	C1orf185	-44.2996	32.4339	0.172	1593
5970_61_3	LECT2	-63.3707	46.4019	0.172	1594
8229_1_3	GXYLT1	74.4828	54.5684	0.172	1595
3450_4_2	KLK6	81.3712	59.6604	0.173	1589
7916_10_3	S100A7	-11.6383	8.54193	0.173	1597
7258_5_3	PRG2	46.6892	34.2697	0.173	1594
11071_1_3	IL5	-33.1029	24.3195	0.173	1594
14318_1_3	VPS29	73.9264	54.3346	0.174	1591
8998_15_3	HS3ST4	-29.2649	21.515	0.174	1596
7002_1_3	MXRA8	-41.6792	30.6575	0.174	1592
14643_27_3	KIN	-81.0646	59.6455	0.174	1595
9928_125_3	LECT1	80.4398	59.1967	0.174	1591
4987_17_1	FCAR	-108.242	79.6801	0.174	1589
5107_7_2	NOTCH1	66.8055	49.2249	0.175	1594
13229_20_3	MDM4	29.7871	21.9666	0.175	1594
8321_27_3	ZNF843	-98.7392	72.8452	0.175	1594
13924_13_3	MYZAP	50.7889	37.5203	0.176	1593
8969_49_3	CD14	-88.3253	65.256	0.176	1590
2945_25_1	ESR1	80.4676	59.4765	0.176	1589
13530_5_3	UTS2R	-36.3096	26.8485	0.176	1595
9297_12_3	B3GNT8	46.2439	34.208	0.176	1592
3446_7_2	IL18R1	-95.1228	70.3675	0.176	1594
5676_54_3	ASIP	-77.9265	57.6527	0.176	1596
6444_15_3	PSG3	-51.707	38.2562	0.177	1597
2859_69_2	HDAC8	91.3477	67.594	0.177	1591
2751_16_2	AZU1	-47.216	34.9572	0.177	1597
12892_10_3	SYTL1	-53.8971	39.928	0.177	1594
14684_17_3	CAPN2	-55.3283	41.0834	0.178	1597
9839_148_3	TIRAP	-69.1897	51.3823	0.178	1595
7009_8_3	CD72	-85.4343	63.5023	0.179	1590
11459_81_3	ELL	93.3762	69.4264	0.179	1586
8893_29_3	PARP1	-35.55	26.4456	0.179	1596
3617_80_4	HGFAC	-21.7243	16.1784	0.179	1596
9074_6_3	FAXDC2	-52.3963	39.0426	0.18	1595
8923_94_3	GALNT16	42.7705	31.8827	0.18	1596
12046_51_3	TARDBP	43.9553	32.7739	0.18	1595
14495_161_3	GDF11	-107.71	80.4133	0.18	1587
2192_63_10	CCL27	-77.6532	57.9856	0.181	1590
11198_37_3	CREB3L1	-54.2942	40.5643	0.181	1597
7827_20_3	ADAM32	-37.2288	27.8216	0.181	1597
12711_19_3	GJA8	-50.0438	37.4077	0.181	1597
14116_129_3	S100A4	56.7	42.3833	0.181	1596
3030_3_2	CLEC4M	66.3239	49.5915	0.181	1595
13591_31_3	PRIM1	34.4221	25.7425	0.181	1596
8817_29_3	CENPV	-35.896	26.8766	0.182	1595
6402_8_3	PILRA	-6.12842	4.59162	0.182	1597
9030_56_3	NDUFAF8	48.0872	36.057	0.182	1591
13131_5_3	HK1	-91.7642	68.8861	0.183	1592
5133_17_3	TGFBR2	40.8612	30.6993	0.183	1593
8999_19_3	CEACAM3	93.9294	70.5958	0.183	1589
13944_3_3	SULT1A3	-24.7918	18.6354	0.183	1597
13733_5_3	IL12B	34.5087	25.9576	0.184	1596
3175_51_5	ADAMTS13	47.5645	35.7837	0.184	1594
3331_8_1	RGMB	56.4291	42.4987	0.184	1596
12518_289_3	PBRM1	-43.1104	32.4812	0.184	1595
2999_6_2	LSAMP	-55.6748	41.953	0.184	1595
10914_4_3	CHIC2	78.381	59.0805	0.185	1592
12553_5_3	VRK1	-51.0746	38.5074	0.185	1593
5743_82_3	CARTPT	-72.397	54.5905	0.185	1596
11661_11_3	NLRP1	-43.1968	32.5797	0.185	1596
10492_51_3	XG	74.0389	55.8547	0.185	1589
5108_72_3	NOTCH3	-65.9951	49.8757	0.186	1587
12893_159_3	IFI16	-49.467	37.3984	0.186	1596
12812_25_3	ACYP2	45.2767	34.2576	0.186	1595
9068_17_3	JAKMIP3	97.9362	74.2756	0.187	1593
6022_57_3	NELL2	-55.7579	42.3047	0.188	1593
11228_37_3	RIC3	75.5106	57.3115	0.188	1596
5328_33_37	EGFR	26.3753	20.0249	0.188	1596
11107_25_3	TENM3	-44.7061	33.9631	0.188	1595
7748_11_3	NDUFV2	51.9714	39.4961	0.188	1596
12581_39_3	IMPA2	51.6157	39.2346	0.188	1593
12536_46_3	MTMR6	29.0886	22.1115	0.188	1595
10978_39_3	GH2	14.9951	11.4057	0.189	1597
5196_7_3	NMT1	-48.5615	36.9633	0.189	1597
9560_56_3	CD96	63.318	48.2024	0.189	1593
3817_18_1	PRKCQ	40.7129	31.028	0.189	1593
10700_10_3	IGSF11	12.45	9.48855	0.189	1597
14326_4_3	UBE2E1	-49.7756	37.9378	0.19	1595
7796_10_3	CD79A	-103.535	78.9317	0.19	1587
8839_4_3	MTX2	-80.8468	61.6377	0.19	1596
11618_83_3	MYB	-57.6011	43.9366	0.19	1597
8569_147_3	ARL8B	-51.1252	39.0105	0.19	1592
11835_8_3	TREM2	-71.1188	54.2861	0.19	1591
11681_8_3	AGFG1	-49.3201	37.6678	0.19	1594
10365_132_3	IL12B	35.0711	26.7888	0.19	1597
8052_115_3	NLGN1	-37.6821	28.7863	0.191	1596
6414_8_3	OAF	-58.159	44.4562	0.191	1596
9715_15_3	IGSF3	-63.2286	48.3522	0.191	1597
4593_11_1	ADCYAP1	-71.3615	54.594	0.191	1593
14031_18_3	FGF7	-58.2519	44.6391	0.192	1597
10980_11_3	ACHE	41.0959	31.4989	0.192	1595
11657_86_3	SOCS7	-72.3015	55.4679	0.192	1595
10708_3_3	GNRH2	-46.7799	35.9204	0.193	1594
14129_1_3	IFNA7	-36.6559	28.1492	0.193	1595
3151_6_1	IL2RA	-29.3278	22.5254	0.193	1596
8391_12_3	DEFB115	-29.1964	22.4269	0.193	1597
14041_13_3	GZMB	-61.028	46.8893	0.193	1595
9837_60_3	NQO1	-29.1841	22.4305	0.193	1596
9986_14_3	NPW	-18.1299	13.9356	0.193	1597
8894_80_3	HNRNPAB	-57.9921	44.5846	0.193	1597
3387_1_2	PAK3	91.9059	70.7175	0.194	1587
13605_16_3	ANXA10	87.9415	67.6708	0.194	1588
14308_192_3	CLECL1	-46.8805	36.0805	0.194	1593
9751_72_3	YBX1	-48.9234	37.6756	0.194	1595
13587_10_3	RACGAP1	21.6653	16.6947	0.194	1593
9296_15_3	PTPRD	-48.6293	37.4738	0.194	1596
12763_69_3	ZNF334	69.7361	53.7723	0.195	1595
7185_29_3	GP5	40.0033	30.8497	0.195	1597
3034_1_2	GFAP	-43.8276	33.8062	0.195	1597
11645_9_3	P4HA1	-59.0972	45.5929	0.195	1596
7740_33_3	FATE1	-58.9747	45.5105	0.195	1595
3361_26_2	CD207	-110.438	85.3034	0.195	1584
5459_33_3	CST1	23.4475	18.1239	0.196	1596
8973_23_3	FCRL4	35.9351	27.7935	0.196	1596
11313_100_3	PCBD1	32.4573	25.1053	0.196	1595
7069_9_4	TSNARE1	53.0829	41.0756	0.196	1595
11207_3_3	MSR1	-43.9399	34.0123	0.196	1595
5476_66_3	PRKCG	-50.0638	38.7738	0.197	1593
4152_58_2	KLKB1	66.0185	51.1511	0.197	1597
8102_239_3	C1orf186	-34.879	27.026	0.197	1595
4971_1_1	CTSZ	46.9318	36.3821	0.197	1595
14704_10_3	DDR1	-60.8449	47.1831	0.197	1589
5247_17_4	PPIA	-77.2221	59.9264	0.198	1596
8337_65_3	PTPRU	-42.3006	32.8309	0.198	1596
5731_1_3	SPINK6	31.8701	24.7359	0.198	1596
12743_18_3	BAG5	-40.6472	31.5498	0.198	1595
5695_5_3	BPIFA2	18.4339	14.3135	0.198	1597
9380_2_3	PLA2G12B	44.9483	34.9086	0.198	1594
8265_225_3	TMPO	-46.0361	35.7542	0.198	1596
9997_12_3	UBXN4	38.7943	30.1372	0.198	1594
10974_20_3	SPINK7	48.0144	37.3296	0.198	1597
8233_2_3	ITIH5	-41.2634	32.0815	0.198	1597
5004_69_1	MAPK11	25.9129	20.1485	0.198	1597
4906_35_1	F5	61.0339	47.4664	0.199	1594
10557_6_3	TEX29	87.1749	67.9166	0.199	1589
2636_10_2	LTBR	97.6071	76.0718	0.199	1590
9366_54_3	IL21R	-85.2427	66.4408	0.199	1590
12788_6_3	SGF29	-32.6878	25.4845	0.2	1596
11089_7_3	IGHA1	-29.2988	22.8433	0.2	1593
8645_257_3	PEX14	-96.4344	75.2246	0.2	1589
4594_22_2	ADCYAP1	97.1765	75.8552	0.2	1586
11222_62_3	PTPRH	50.606	39.5073	0.2	1594
6493_9_3	CPZ	-44.2395	34.5505	0.2	1595
6237_11_3	FGFRL1	45.2046	35.3122	0.2	1595
10455_196_3	IL31	28.2086	22.0413	0.201	1597
12522_6_3	RAD23B	51.8346	40.5077	0.201	1593
7117_21_3	SERPINI2	-95.4909	74.6613	0.201	1593
9368_64_3	LRTM1	-44.8096	35.0958	0.202	1595
9957_9_3	RNF114	-42.225	33.11	0.202	1597
11150_3_3	COL6A1	-43.6735	34.2481	0.202	1594
5765_53_3	DEFB121	-26.6612	20.9192	0.202	1596
13636_20_3	NAP1L1	-38.5368	30.2455	0.203	1597
3323_37_1	LRP8	39.6716	31.1378	0.203	1593
12699_28_3	CCT8	27.6681	21.7256	0.203	1596
9900_36_3	NEFH	50.1306	39.3642	0.203	1595
3723_1_2	NPPB	-81.2995	63.8717	0.203	1593
9590_10_3	COX7A2L	-16.9958	13.3559	0.203	1597
9793_145_3	IGDCC4	42.7631	33.6103	0.203	1595
9744_139_3	DNAJA4	-55.1896	43.3787	0.203	1597
6508_68_3	SCGB1D2	90.7498	71.3569	0.203	1595
5024_67_1	RB1	89.41	70.3052	0.203	1587
4564_2_2	PLXNC1	59.9171	47.1616	0.204	1593
11265_8_3	ALDH1A1	-33.161	26.1093	0.204	1597
13482_14_3	CNOT1	43.3663	34.2347	0.205	1595
10752_8_3	CDYL2	29.2322	23.1092	0.206	1597
11377_19_3	ADH7	32.5061	25.7029	0.206	1595
6277_55_3	ISM2	-33.0813	26.1795	0.206	1596
6965_19_3	CNTNAP2	57.9996	45.9237	0.207	1597
10089_7_3	ASMTL	-28.0395	22.2101	0.207	1595
7983_1_3	PCDHGC5	-52.96	41.9672	0.207	1597
9267_2_3	CPA4	-36.9962	29.3571	0.208	1597
13028_2_3	EVI2B	-26.4078	20.9587	0.208	1594
12895_28_3	DGKB	-81.5875	64.7756	0.208	1597
3616_3_5	GNS	-35.7965	28.4675	0.209	1595
13474_40_3	GSTK1	-102.087	81.1969	0.209	1596
5280_68_5	SLC25A18	99.8298	79.413	0.209	1584
6650_20_3	POSTN	-33.6182	26.7521	0.209	1596
4998_50_2	JAK2	-60.0468	47.7897	0.209	1591
7859_21_3	PCDHGC3	33.3702	26.5815	0.209	1597
9936_27_3	LNX1	-87.6971	69.8653	0.209	1588
2806_49_2	ACVR1B	112.556	89.6878	0.209	1589
13472_35_3	HDHD2	-63.4942	50.6215	0.21	1592
13439_6_3	IQCF3	-82.8307	66.041	0.21	1586
12880_1_3	SV2A	-45.3083	36.172	0.21	1593
3293_2_4	CD5L	60.8455	48.5872	0.21	1588
6451_64_3	ASPN	-48.1919	38.4841	0.21	1596
2182_54_1	C4A	-19.8476	15.8563	0.211	1595
13724_27_3	FGF19	22.6819	18.1348	0.211	1597
6024_68_3	CPE	-38.4044	30.7412	0.212	1594
12060_28_3	GDF11	61.9361	49.6086	0.212	1594
10892_8_3	OSMR	49.3746	39.5554	0.212	1590
13522_20_3	VSNL1	56.2187	45.0564	0.212	1591
9894_13_3	MYO6	52.3278	41.9405	0.212	1597
8061_102_3	FAM171B	-37.3519	29.9448	0.212	1596
3066_12_1	LGALS3	56.6269	45.3992	0.212	1596
14689_3_3	SEC13	80.0235	64.1581	0.212	1595
12460_18_3	PSMA7	-29.941	24.0053	0.212	1596
8041_5_3	FNDC5	49.8025	39.9741	0.213	1592
4159_130_1	CFH	-105.044	84.3196	0.213	1589
5352_11_3	TNFRSF14	76.7641	61.6979	0.213	1586
5440_26_3	TNNI2	-35.0652	28.1868	0.213	1597
2212_69_1	PLAT	-38.2321	30.7327	0.213	1593
6600_70_3	RELL2	-28.4957	22.914	0.214	1590
2855_49_2	MAPK3	-81.0905	65.2197	0.214	1595
13485_20_3	TMEM87B	-74.4492	59.8867	0.214	1595
3827_22_1	PAK6	-27.003	21.7229	0.214	1593
8529_1_3	TNFRSF10B	21.5261	17.32	0.214	1596
14237_1_3	KRT23	103.124	82.9811	0.214	1590
8351_17_3	PRSS57	-44.9068	36.176	0.214	1593
2700_56_2	PROS1	47.2664	38.093	0.215	1591
8256_57_3	TNFRSF11A	-62.607	50.5053	0.215	1597
5909_51_3	NME1	-44.6239	36.0024	0.215	1597
8908_14_3	KCNE5	51.343	41.4296	0.215	1596
9063_9_3	APOA5	-25.1442	20.2894	0.215	1597
8406_17_3	IGF1	-38.2863	30.912	0.216	1595
4551_72_3	ADGRG5	77.1136	62.2643	0.216	1588
7137_8_3	MSRA	-49.9146	40.3147	0.216	1591
13422_66_3	ENOX2	91.2356	73.6904	0.216	1591
5076_53_2	EPHA10	49.8523	40.2785	0.216	1596
3634_5_4	OPCML	89.1125	72.003	0.216	1592
4184_43_3	EIF4EBP2	55.5062	44.9041	0.216	1585
2523_31_3	CCL5	-21.2676	17.2188	0.217	1597
13374_4_3	DEFB113	30.3959	24.6319	0.217	1597
8631_13_3	ERMAP	-27.6192	22.4089	0.218	1597
3847_56_2	ETHE1	-65.7905	53.3798	0.218	1594
3894_15_2	NAGK	-44.8487	36.3887	0.218	1597
6555_58_3	STOML2	79.266	64.4531	0.219	1589
3009_3_2	TGFBR3	48.9673	39.8446	0.219	1596
11544_39_3	PHF3	-47.3043	38.4922	0.219	1594
8366_19_3	C1orf115	57.9911	47.1893	0.219	1596
13678_169_3	CFD	-59.3767	48.3405	0.219	1590
13514_121_3	RAB35	-66.6706	54.3069	0.22	1596
11252_30_3	LRCH4	38.2573	31.2166	0.22	1592
7234_12_3	COLGALT2	-43.2821	35.3507	0.221	1592
2429_27_4	C8A	88.5524	72.3483	0.221	1589
3627_71_4	MMEL1	-57.9181	47.3419	0.221	1591
9003_99_3	MARCO	54.6643	44.7126	0.221	1594
3302_58_1	CST7	-37.2767	30.4945	0.222	1597
5918_5_3	PSME1	66.558	54.4489	0.222	1595
10616_67_3	PODXL2	-39.2535	32.1416	0.222	1594
8458_111_3	SNCA	-41.2911	33.8606	0.223	1594
5254_69_3	PDE3A	-51.3763	42.1569	0.223	1594
2939_10_2	ARTN	45.6286	37.4438	0.223	1594
12934_1_3	HERC5	69.4245	56.9724	0.223	1595
3321_2_2	IL24	57.7246	47.3852	0.223	1595
11126_102_3	TRIO	-21.667	17.7961	0.223	1597
2974_61_2	CNTN1	48.0495	39.4969	0.224	1595
13655_34_3	NCL	-53.951	44.3616	0.224	1596
9306_7_3	DEFB118	-57.6396	47.4318	0.224	1592
9372_157_3	MPZL2	46.156	37.9866	0.224	1590
10563_13_3	LYSMD3	-85.0442	69.9941	0.224	1588
6448_36_3	SEMA3C	-94.8831	78.2114	0.225	1594
3309_2_2	FCGR2A	-8.16277	6.73585	0.226	1597
7803_4_3	CHST1	-112.709	93.0425	0.226	1597
4240_31_2	PKM	-44.3988	36.6638	0.226	1597
5129_12_3	SCARF1	-54.7664	45.2527	0.226	1595
6291_55_3	CLSTN3	-39.1866	32.389	0.226	1597
12750_9_3	ITGB2	-62.8683	52.0216	0.227	1594
12842_43_3	STX10	-60.4411	50.0359	0.227	1596
12980_31_3	RBM22	23.5362	19.4938	0.227	1596
14616_16_3	ZNF382	-24.8199	20.569	0.228	1594
7839_99_3	FAM19A3	39.5132	32.757	0.228	1596
12594_5_3	GCA	-37.8464	31.3987	0.228	1597
6611_8_3	KDELC1	59.5355	49.4222	0.228	1590
13486_9_3	PKD2	56.1109	46.5904	0.228	1592
6036_78_3	EPHA10	-42.5639	35.3492	0.229	1596
7267_2_3	SPTLC2	-74.5825	61.975	0.229	1591
8866_53_3	QPCTL	-53.8491	44.75	0.229	1593
4695_49_2	CSN1S1	-35.8856	29.8944	0.23	1594
8352_26_3	SIGLEC12	44.6554	37.214	0.23	1597
11312_40_3	PMS2	-39.254	32.7152	0.23	1594
14158_17_3	ANXA5	-25.6102	21.347	0.23	1597
11433_11_3	TCTN2	-25.5964	21.345	0.23	1594
8459_10_3	BMP6	-48.2637	40.2587	0.231	1597
5183_53_3	PRKAA1	-47.8674	39.9438	0.231	1593
3184_25_2	F7	57.2446	47.8023	0.231	1586
11440_58_3	SOCS3	-42.9381	35.8831	0.231	1597
12473_48_3	KCTD5	-57.3903	47.9615	0.231	1595
3232_28_2	ACP5	48.6779	40.7355	0.232	1597
6297_49_3	HS3ST1	-79.1391	66.2777	0.232	1595
11266_8_3	SELPLG	31.9765	26.7911	0.233	1592
10959_125_3	BET1L	-55.541	46.538	0.233	1593
9026_40_3	BTNL8	-34.1977	28.6603	0.233	1597
12790_10_3	CCDC51	-40.7573	34.1742	0.233	1595
10716_35_3	PSMD5	53.8905	45.2558	0.234	1595
6550_4_3	ICAM4	-31.3378	26.3583	0.234	1597
5763_67_3	DEFB104A	-33.4748	28.156	0.234	1597
12958_8_3	PTPRN2	12.8389	10.8153	0.235	1597
6365_62_3	C5orf15	-50.3882	42.4477	0.235	1596
8768_4_3	BCL10	49.5713	41.7659	0.235	1593
13640_5_3	BCL6	26.6477	22.4523	0.235	1597
13634_209_3	PIR	48.1396	40.6463	0.236	1595
6117_4_3	PCSK2	-88.1033	74.4469	0.237	1597
12366_16_3	CRYGD	-79.4225	67.1278	0.237	1596
3332_57_1	HFE2	-60.5602	51.1953	0.237	1593
13078_3_3	CETN2	69.2114	58.5338	0.237	1594
9765_4_3	NDE1	-42.1137	35.6218	0.237	1595
5488_74_3	SRC	25.5446	21.6177	0.237	1597
10791_21_3	TMEM105	-34.7626	29.4257	0.237	1592
8033_1_3	DNAJC18	22.6677	19.1956	0.238	1597
7885_17_3	CFHR5	57.3744	48.6176	0.238	1595
9925_56_3	SCARF2	-80.3376	68.0979	0.238	1592
2571_12_3	IGFBP3	40.3264	34.2022	0.238	1595
5594_87_3	MESDC2	-84.6642	71.8194	0.238	1590
13042_7_3	KCNA10	-58.22	49.4085	0.239	1594
12385_4_3	CAPN3	82.431	69.9712	0.239	1591
8377_87_4	SCG2	62.7699	53.2952	0.239	1592
11226_16_3	UBE3A	-63.1698	53.6576	0.239	1593
14284_23_3	EIF2AK4	-22.0077	18.7048	0.239	1597
5489_18_3	STIP1	-50.7642	43.1836	0.24	1591
9182_3_3	LRP1	-40.7084	34.6449	0.24	1596
8787_21_3	FAM96A	-27.7789	23.6496	0.24	1595
11378_37_3	SYK	-23.0145	19.5965	0.24	1597
8386_11_3	PATE1	50.7375	43.2555	0.241	1596
4359_87_1	DYRK3	64.306	54.8327	0.241	1592
6289_78_3	ARHGAP36	47.2514	40.3007	0.241	1594
4915_64_2	HBA1	16.3534	13.9542	0.241	1597
6296_36_3	OIT3	-43.6182	37.2342	0.241	1596
6107_3_3	CELA1	-32.4519	27.7107	0.242	1595
12387_7_3	PDLIM4	37.1915	31.7736	0.242	1597
7886_26_3	SPTLC1	-64.7304	55.3212	0.242	1595
6900_30_3	UBE2J1	-43.5846	37.2559	0.242	1584
3865_53_1	RPS6KA5	36.926	31.577	0.242	1596
4192_10_2	AKR1A1	30.4794	26.0656	0.242	1591
12975_11_3	KRT20	-33.8395	28.9417	0.242	1597
9357_4_3	CREG1	56.6579	48.4727	0.242	1596
6357_83_3	CELA3B	63.914	54.7075	0.243	1594
11101_18_3	TLR4	-33.4514	28.644	0.243	1596
11837_7_3	TNFRSF18	-26.8385	22.9985	0.243	1596
3773_15_4	TEK	53.377	45.7445	0.243	1596
8407_84_3	NOTCH2	53.2693	45.6528	0.243	1596
4557_61_2	KIRREL3	78.1793	67.0413	0.244	1587
13268_45_3	WNT5A	-38.9951	33.4494	0.244	1597
5063_12_2	CD244	-33.2196	28.5222	0.244	1597
12987_12_3	SRSF7	-49.1494	42.2196	0.244	1594
9607_39_3	PRR27	67.8657	58.3414	0.245	1589
5460_60_3	DDX19B	-45.4393	39.0646	0.245	1597
14124_6_3	EFNA2	-39.6216	34.0652	0.245	1597
11103_24_3	HSPB1	-45.8173	39.3938	0.245	1596
8298_8_3	SSMEM1	62.1867	53.4752	0.245	1596
10530_8_3	PSMB6	-47.4366	40.8855	0.246	1594
14256_4_3	FBN3	-29.5006	25.4296	0.246	1595
5204_13_3	PSME3	44.2509	38.1571	0.246	1593
9015_1_3	PRG3	29.2077	25.1904	0.246	1594
13510_7_3	ATP2A3	-95.462	82.4607	0.247	1596
11669_39_3	SLCO5A1	-35.7773	30.9093	0.247	1596
5643_2_3	LCN8	-25.9685	22.4488	0.247	1597
11241_8_3	ASL	-22.4823	19.4412	0.248	1597
11130_158_3	CACNB4	-52.7702	45.6408	0.248	1596
8869_5_3	BTN2A1	-60.8154	52.602	0.248	1591
13103_125_3	CSH1	58.7566	50.8354	0.248	1595
6606_61_3	KISS1	21.3731	18.4933	0.248	1592
12461_8_3	SIRT5	63.5455	55.0008	0.248	1591
5088_175_3	IL23R	67.8395	58.7719	0.248	1596
12882_7_3	PARP11	71.6119	62.0477	0.248	1591
5349_69_3	DLL1	-50.2329	43.5362	0.249	1597
2247_20_11	PROK1	45.102	39.1147	0.249	1593
3292_75_1	CD48	-49.2462	42.7108	0.249	1596
13236_25_3	WNT3A	43.5997	37.8275	0.249	1594
8262_20_3	APOD	-53.3227	46.271	0.249	1590
6361_49_3	PTPRR	27.0417	23.4789	0.249	1597
6463_59_3	QRFP	-63.0714	54.7903	0.25	1596
2992_59_2	IL17RA	-32.6166	28.4039	0.251	1597
7245_2_3	CELF2	-79.1936	69.0068	0.251	1592
13998_26_3	ADSSL1	-21.6221	18.8541	0.251	1597
4988_49_2	FGFR4	28.4308	24.8008	0.252	1594
8653_132_3	DNAJC4	57.2357	49.9669	0.252	1592
12494_99_3	GABARAPL2	-57.2803	50.026	0.252	1595
9638_2_3	TIGIT	-21.0911	18.424	0.252	1596
9467_24_3	ZNRF4	-87.98	76.9105	0.253	1589
7742_11_3	RNF148	-28.8491	25.2198	0.253	1597
6238_55_3	PSG8	39.8889	34.876	0.253	1597
9231_23_3	IMPAD1	48.2054	42.1793	0.253	1594
5069_9_3	CD55	43.254	37.8652	0.253	1596
10945_11_3	STX6	-95.6107	83.7175	0.253	1590
11104_13_3	CHI3L1	-12.0152	10.5347	0.254	1597
6456_17_3	PSG6	-98.6128	86.5099	0.254	1591
12808_103_3	CARHSP1	34.6799	30.4374	0.255	1593
6408_2_3	INHBC	-39.3896	34.5725	0.255	1597
12041_33_3	HSPA1L	44.9873	39.5064	0.255	1590
9086_95_3	SCGB2A1	39.6787	34.8529	0.255	1594
13384_110_3	FH	44.1265	38.7738	0.255	1597
8994_65_3	SLAMF8	-18.5729	16.3266	0.255	1596
14115_34_3	ADM	-92.9519	81.712	0.255	1594
11307_33_3	WWP1	-63.5839	55.9213	0.256	1595
5744_12_3	C1orf56	39.9573	35.1493	0.256	1595
8345_27_3	GPX7	44.9774	39.5717	0.256	1592
14136_234_3	CD93	-39.0637	34.3903	0.256	1596
4124_24_2	HSPA1A	-45.6421	40.2477	0.257	1596
8750_46_3	VCL	-34.4372	30.3712	0.257	1592
7253_6_3	QKI	-35.072	30.9408	0.257	1597
9531_24_3	LST1	-55.9415	49.3803	0.257	1591
9201_13_3	TAGLN2	-114.83	101.473	0.258	1592
8992_1_3	TMEM2	28.8343	25.4808	0.258	1597
6467_65_3	POGLUT1	-52.7878	46.7015	0.258	1596
9094_5_3	CLEC4C	24.8716	22.0129	0.259	1595
10510_62_3	SCIMP	31.2732	27.6836	0.259	1595
12456_5_3	PFKFB3	81.326	72.0069	0.259	1595
8387_33_3	YWHAE	-80.782	71.5276	0.259	1596
11401_181_3	RNF146	-86.5416	76.6759	0.259	1593
7870_8_3	CNDP1	26.8907	23.8296	0.259	1596
7143_9_3	GCNT2	-60.1551	53.3334	0.259	1594
10081_17_3	SATB2	-58.6138	52.0046	0.26	1596
10479_18_3	MMP10	-30.3591	26.938	0.26	1597
9169_14_3	SUMO2	-50.1528	44.5484	0.26	1597
2611_72_2	TYRO3	65.386	58.0957	0.26	1590
3010_53_2	TSLP	-79.2823	70.4526	0.26	1592
11629_36_3	TRAF4	34.1281	30.3354	0.261	1595
9909_4_3	CD300LG	-28.7643	25.5767	0.261	1596
4903_72_1	PPP3CA	45.8293	40.761	0.261	1597
7785_1_3	EFNB3	56.2845	50.0959	0.261	1591
8535_102_3	DMKN	-95.5102	85.0119	0.261	1593
9846_32_3	ARHGDIB	-46.0782	41.0178	0.261	1595
3831_21_1	PTEN	30.3627	27.0394	0.261	1596
7854_38_3	NCR3LG1	-37.7386	33.6306	0.262	1594
3305_6_1	DLL4	-30.6188	27.3004	0.262	1596
9229_9_3	CTRL	-87.0236	77.5981	0.262	1585
12777_11_3	SF1	44.6554	39.8334	0.262	1587
12389_4_3	ORC6	-69.3149	61.8447	0.262	1596
3392_68_2	AKT3	96.367	86.0635	0.263	1593
14079_14_3	IL18R1	-43.2413	38.6372	0.263	1594
9855_10_3	RHOA	-49.5595	44.3338	0.264	1594
9197_4_3	LGALS9	-59.6092	53.3704	0.264	1593
14755_4_3	LTF	-25.9965	23.2992	0.265	1591
8587_21_3	SPINK14	-51.2619	45.9568	0.265	1594
3026_5_2	CAST	25.5821	22.9504	0.265	1596
5682_13_3	VASN	-76.1003	68.2954	0.265	1588
3078_1_2	PGF	-50.1188	45.0175	0.266	1596
13566_2_3	SSU72	-37.0043	33.2466	0.266	1596
2421_7_3	BDNF	46.8668	42.1222	0.266	1587
7986_98_3	NAALAD2	-29.0134	26.0766	0.266	1594
9028_5_3	MTPAP	81.5642	73.3172	0.266	1594
12417_46_3	TPRKB	93.1273	83.7141	0.266	1593
10569_28_3	SCGB1A1	-86.3658	77.6456	0.266	1589
11510_31_3	APOL1	46.2931	41.6628	0.267	1597
7218_87_3	ATP1B2	-39.8711	35.8926	0.267	1597
11602_12_3	CPNE1	50.1647	45.1667	0.267	1594
14007_22_3	PAPSS1	-55.0747	49.5932	0.267	1594
11381_56_3	PRPS1	32.7213	29.475	0.267	1594
13631_1_3	RBBP5	-33.3768	30.0666	0.267	1595
7851_30_3	ANKRD46	-34.3962	30.99	0.267	1595
8758_2_3	PCDHA7	-21.3323	19.2305	0.267	1596
2788_55_1	MMP3	-28.8776	26.0574	0.268	1597
11254_13_3	PAPLN	-77.6467	70.1058	0.268	1595
8310_6_3	ZG16B	-13.5432	12.2297	0.268	1594
3285_23_2	C1R	-34.4976	31.1733	0.268	1595
8686_342_3	HIKESHI	-85.7862	77.5388	0.269	1584
8985_13_3	SERAC1	51.1943	46.2731	0.269	1594
11194_6_3	SIT1	17.1984	15.5607	0.269	1597
4328_2_2	BOC	-36.9053	33.4169	0.269	1595
11246_3_3	BPIFB1	-22.2348	20.1359	0.269	1596
14083_25_3	SEPHS1	-37.3977	33.8833	0.27	1593
12721_4_3	TAX1BP1	-63.4955	57.5311	0.27	1592
2634_2_2	IL2RG	-44.7577	40.5585	0.27	1596
5729_27_3	SOST	-55.2035	50.039	0.27	1597
14011_17_3	S100A11	-66.8634	60.725	0.271	1586
9278_9_3	EPYC	-48.8084	44.36	0.271	1594
6457_50_3	PCDHGA1	-14.2607	12.9674	0.271	1596
9777_138_3	ERMAP	-54.8501	49.9004	0.272	1597
7139_14_3	SLITRK4	-52.286	47.5803	0.272	1597
8388_24_3	SPAST	53.5598	48.7443	0.272	1596
9126_171_3	NT5DC3	25.1917	22.9286	0.272	1593
13453_2_3	MRPL33	-42.5144	38.7022	0.272	1597
2617_56_35	ERBB3	-70.507	64.2239	0.272	1594
10558_26_3	PCDH9	33.9186	30.9402	0.273	1593
10553_8_3	TOR1AIP2	82.2824	75.1136	0.273	1591
9536_16_3	EDDM3A	65.05	59.3901	0.273	1591
8011_96_3	ACP7	-50.4958	46.1323	0.274	1594
5091_28_3	LILRB2	-33.6976	30.8064	0.274	1596
14151_4_3	ISG15	-29.0653	26.5894	0.274	1597
5867_60_3	ARG1	-25.0497	22.9339	0.275	1597
11135_5_3	MRPL55	21.0149	19.2657	0.275	1597
5680_54_3	OBP2B	26.8961	24.658	0.275	1597
3494_71_3	FGF17	-81.1829	74.5318	0.276	1582
5225_50_3	CSNK2A1	-31.392	28.8347	0.276	1597
6276_16_3	FURIN	82.9345	76.242	0.277	1593
6993_8_3	NT5E	24.8126	22.8154	0.277	1597
13477_65_3	LTB4R	29.5914	27.2228	0.277	1597
11672_17_3	KIF16B	-66.8221	61.4753	0.277	1592
9258_14_3	CXADR	-40.7629	37.5134	0.277	1594
6227_1_3	KLK10	-30.5801	28.1483	0.277	1597
6356_3_3	CPB1	-22.327	20.5604	0.278	1595
5005_4_1	MAPK12	38.6195	35.5742	0.278	1586
8606_39_3	GPNMB	26.2965	24.2363	0.278	1597
11146_4_3	TBX22	-47.4267	43.7225	0.278	1596
13621_31_3	AP2A2	-48.4597	44.7012	0.278	1594
13718_1_3	IL17A	-42.9695	39.6517	0.279	1596
8754_5_3	NMU	-70.5626	65.1309	0.279	1593
6273_58_3	P3H1	-72.4887	66.9384	0.279	1593
12020_39_3	BPGM	32.0778	29.6256	0.279	1597
8997_4_3	NPTXR	-39.9289	36.9059	0.279	1596
11601_26_3	DHX8	-42.7014	39.5106	0.28	1596
10356_21_3	JUN	-50.4799	46.7165	0.28	1593
3296_92_2	CNTN2	-34.1074	31.5649	0.28	1596
6984_6_3	IGSF8	-71.7083	66.3711	0.28	1597
5020_50_1	PGK1	68.6578	63.5922	0.28	1591
6353_60_3	IGFL4	-28.5496	26.4442	0.28	1595
7247_1_3	GORAB	-29.4402	27.2737	0.28	1595
9916_146_3	LRRC4B	-31.2718	29.0183	0.281	1597
10907_116_3	NTM	-44.7759	41.5542	0.281	1594
11163_7_3	FAM162B	-47.4193	44.0117	0.281	1597
3031_66_1	FTH1	-20.7254	19.2409	0.281	1596
3685_53_1	MFRP	-31.7088	29.4387	0.281	1595
9389_12_3	GYPA	-34.2994	31.8469	0.281	1596
9794_17_3	COQ8B	20.6845	19.2172	0.282	1595
5424_55_3	TNFRSF11A	-52.81	49.0643	0.282	1591
12623_84_3	JARID2	68.5465	63.6847	0.282	1587
11458_30_3	PCBP1	-73.957	68.7361	0.282	1596
5193_51_3	KRAS	-97.6291	90.7644	0.282	1593
4775_34_3	GSN	56.9692	52.9645	0.282	1588
4959_2_1	AGR2	58.1564	54.0753	0.282	1593
6497_10_3	RS1	-40.6347	37.7987	0.282	1592
5714_88_3	IFNA6	-43.8047	40.7504	0.282	1596
5082_51_3	IL1RAPL2	69.6745	64.8386	0.283	1587
13056_18_3	SLC6A16	-24.6567	22.9497	0.283	1595
8545_14_3	C17orf78	50.8789	47.3573	0.283	1596
11231_12_3	FDX1L	-21.7126	20.2117	0.283	1597
11352_42_3	TTN	-24.8197	23.1069	0.283	1596
10506_53_3	PGRMC2	-22.8803	21.3026	0.283	1597
2605_49_2	TNFRSF8	-71.4164	66.5019	0.283	1596
8404_102_3	BOLA2	16.8264	15.6719	0.283	1593
6472_40_3	PMEL	54.6274	50.9023	0.283	1594
7950_142_3	BTNL9	-60.7227	56.619	0.284	1590
9173_21_3	PGM1	45.7574	42.6877	0.284	1596
10034_16_3	FRK	92.5015	86.3496	0.284	1591
10087_10_3	CRYAA	-49.0951	45.8382	0.284	1596
8393_121_3	CTSF	-43.1624	40.3886	0.285	1597
6909_40_3	MGAT2	-52.7673	49.4089	0.286	1594
12628_31_3	LANCL2	30.7842	28.8311	0.286	1594
5486_73_3	ICAM2	73.4013	68.7532	0.286	1590
10449_31_3	SHISA2	59.7796	56.0171	0.286	1588
7915_31_3	APLP2	-55.2238	51.7672	0.286	1588
12458_79_3	CHP1	65.3704	61.3146	0.286	1589
9974_8_3	DLL3	52.2024	48.9665	0.286	1593
3326_58_2	CADM1	40.6967	38.1766	0.286	1596
12462_20_3	SETMAR	33.6079	31.5466	0.287	1595
3055_54_2	IL4R	-29.4577	27.6559	0.287	1597
8660_5_3	OLFML3	-43.759	41.0873	0.287	1595
12879_5_3	RBL1	30.653	28.8052	0.287	1597
9049_2_3	SLC16A3	-48.3608	45.45	0.287	1594
3810_50_2	FGR	-30.6003	28.769	0.287	1597
13669_6_3	FGFR3	40.8159	38.3741	0.287	1597
8644_46_3	CTSH	26.5283	24.9474	0.288	1595
6897_38_3	B3GAT3	-49.0843	46.2065	0.288	1591
4280_47_2	PSMA2	-83.9613	79.0472	0.288	1591
9778_45_3	TMEM52B	-52.6467	49.6407	0.289	1593
12530_14_3	CKS1B	58.2413	54.9185	0.289	1593
14614_41_3	NCMAP	-83.5416	78.7792	0.289	1592
13438_115_3	CHRD	19.5221	18.4118	0.289	1597
9358_3_3	TGFA	-28.1629	26.5681	0.289	1596
5837_49_3	LIFR	49.7416	46.9761	0.29	1595
4136_40_2	IL17D	-32.1358	30.3868	0.29	1596
11405_150_3	CARD9	60.748	57.4494	0.29	1584
6450_8_3	FABP6	32.085	30.3513	0.29	1595
9249_17_3	TMEM9	-29.0434	27.4959	0.291	1595
11171_25_3	FLNA	-53.9926	51.1401	0.291	1596
3835_11_2	TLR2	72.122	68.3682	0.291	1591
9276_7_3	CPA2	44.1873	41.9002	0.292	1594
14026_24_3	IL17F	-43.195	41.027	0.292	1594
8925_25_3	RRM2B	-47.373	45.0162	0.293	1596
3622_33_4	LGMN	58.4185	55.6349	0.294	1593
5736_1_3	TREML2	29.2197	27.8554	0.294	1597
8303_102_3	C12orf10	-20.767	19.8034	0.294	1596
7266_4_3	SERPINA9	-86.232	82.2975	0.295	1593
11273_176_3	GSTT2	33.524	31.9969	0.295	1597
13491_40_3	PDE6D	-37.7194	36.0209	0.295	1595
3684_78_3	MSR1	68.5249	65.4644	0.295	1591
9127_4_3	SLC26A5	-23.3802	22.3368	0.295	1595
9343_16_3	IL2RB	31.9953	30.6006	0.296	1596
14618_26_3	VOPP1	34.443	32.9485	0.296	1597
4962_52_1	CDNF	49.8413	47.6849	0.296	1595
3443_61_2	HIPK3	-20.4318	19.5516	0.296	1597
9831_12_3	G3BP2	-33.1281	31.7028	0.296	1596
5363_51_3	SEMA3E	-33.5022	32.0838	0.296	1594
10870_32_3	SPAST	-23.8155	22.814	0.297	1595
10890_135_3	LCTL	27.837	26.6805	0.297	1594
6951_26_3	ASIC4	-40.6523	38.9649	0.297	1597
4543_65_2	COL23A1	59.1364	56.6873	0.297	1589
9329_28_3	TREML1	29.8858	28.6624	0.297	1596
3132_1_1	VEGFC	-58.0071	55.6672	0.297	1595
7243_8_3	IFNB1	-42.6723	40.9797	0.298	1589
11325_8_3	BTG2	39.8536	38.2795	0.298	1591
11105_171_3	ENO1	-38.1852	36.7113	0.298	1596
9125_23_3	MASP1	-34.9	33.5858	0.299	1594
8922_4_3	TMCC3	31.9895	30.7986	0.299	1597
5688_65_3	CBLN4	-47.5291	45.7954	0.299	1596
11229_16_3	ERN1	29.5772	28.5047	0.299	1597
10908_2_3	GALNT13	-41.0737	39.5846	0.299	1595
14334_3_3	RCVRN	-26.0372	25.1029	0.3	1595
14634_13_3	LHCGR	28.4257	27.4191	0.3	1597
12801_33_3	IRF2	-19.5261	18.8377	0.3	1597
3350_53_2	CAMK2A	88.1944	85.1928	0.301	1586
10589_7_3	RAET1L	-40.9876	39.606	0.301	1585
12661_44_3	GABARAPL1	-38.5165	37.2735	0.301	1596
12658_72_3	PANK3	41.8435	40.5106	0.302	1594
12543_76_3	ZNF560	17.7167	17.1635	0.302	1597
5061_27_3	ICOSLG	25.515	24.7467	0.303	1596
3376_49_2	IL17RD	-84.3277	81.7997	0.303	1585
4874_3_1	ANG	-41.5047	40.2675	0.303	1596
13632_10_3	ZYX	-32.9368	31.9555	0.303	1594
13672_3_3	HSPA6	67.5906	65.6582	0.303	1595
10847_1_3	SIGLEC15	87.0856	84.6884	0.304	1585
10447_18_3	PABPC3	38.1753	37.1286	0.304	1594
8380_244_4	DLK1	46.5783	45.3294	0.304	1595
12034_28_3	CAP1	-16.6819	16.2416	0.304	1596
4472_5_2	TPM2	39.7757	38.7497	0.305	1592
13561_5_3	HTR6	-45.9236	44.7787	0.305	1597
5647_51_3	IAPP	18.9614	18.5196	0.306	1596
3628_3_4	MAP2K2	29.0122	28.3365	0.306	1596
3390_72_2	PIK3CA	-33.2604	32.5037	0.306	1596
4566_24_3	RSPO2	-60.08	58.7816	0.307	1591
6651_74_3	UBB	83.7006	81.9832	0.307	1590
13625_19_3	SSB	-41.4013	40.5894	0.308	1597
8775_61_3	FAM24B	-59.7962	58.6255	0.308	1595
6267_51_3	STMN4	-27.4556	26.9234	0.308	1594
5105_2_3	RTN4R	-32.8338	32.2201	0.308	1597
5630_48_3	CD300A	33.7903	33.2678	0.31	1595
14603_51_3	KIAA0040	-49.541	48.7914	0.31	1594
8034_6_3	DRGX	-32.4954	32.0087	0.31	1597
12444_39_3	NR5A2	41.9408	41.331	0.31	1596
11407_57_3	PLSCR3	-32.3541	31.8936	0.31	1597
9449_150_3	C4BPA	31.3014	30.8847	0.311	1591
8255_34_3	MRVI1	-52.0254	51.3491	0.311	1596
13432_9_3	ZFYVE27	28.7458	28.3814	0.311	1596
4785_30_3	SERPINA6	-69.8378	68.9997	0.311	1584
12891_1_3	MICALL2	81.4078	80.4354	0.311	1592
9762_14_3	VASP	-23.0886	22.8138	0.312	1597
7815_49_3	IGFBPL1	-57.5887	56.9173	0.312	1593
8343_224_3	PAPOLG	-19.351	19.134	0.312	1596
8243_55_3	SPINK1	-34.2049	33.8295	0.312	1597
6386_4_3	IGFL1	-25.2922	25.0401	0.312	1593
9853_3_3	IFIT2	49.7525	49.298	0.313	1596
3666_17_4	CFHR5	35.925	35.6144	0.313	1596
7070_25_4	KEL	-41.3771	41.0362	0.313	1595
3148_49_1	CXCL2	-49.4514	49.0581	0.313	1595
14009_65_3	TNFAIP3	-55.0072	54.5843	0.314	1594
9513_9_3	FGF22	-75.67	75.1602	0.314	1596
12363_70_3	TRIB2	56.9975	56.6392	0.314	1595
12022_12_3	SMAD4	-24.9364	24.8022	0.315	1596
9863_1_3	TPM4	-21.7974	21.6892	0.315	1597
9486_13_3	DEFB125	-33.9978	33.8715	0.316	1596
10346_5_3	STAT3	-49.3138	49.1478	0.316	1596
3059_50_2	TNFSF13B	49.3255	49.1776	0.316	1594
7756_37_3	KLRF1	-40.7261	40.6355	0.316	1595
6395_58_3	GPHA2	-45.2354	45.2283	0.317	1595
10976_44_3	MUC1	34.2472	34.2788	0.318	1595
14068_29_3	CCL25	-42.1505	42.1952	0.318	1595
5725_1_3	OMD	26.7291	26.7892	0.318	1594
7965_25_3	HBQ1	30.2916	30.3627	0.318	1592
3082_9_2	ULBP2	-42.0794	42.1852	0.319	1590
9870_17_3	WARS	27.4313	27.5168	0.319	1596
14042_11_3	SFRP1	-17.4967	17.5619	0.319	1595
13615_60_3	NCK2	-51.3751	51.7449	0.321	1595
12664_19_3	PTPN13	25.596	25.7807	0.321	1595
4220_39_2	FER	38.6767	38.9606	0.321	1594
8000_17_3	KIR2DL5A	-12.4126	12.5038	0.321	1597
4245_80_2	MDM2	-53.3211	53.7445	0.321	1591
8613_97_3	RTBDN	64.2917	64.8507	0.321	1588
5807_77_3	CD70	-41.3017	41.6816	0.322	1594
12583_77_3	ARAF	26.8945	27.1506	0.322	1597
3832_51_1	PTK6	40.2323	40.6193	0.322	1593
8556_5_3	FAM134B	-25.7264	25.9801	0.322	1597
13519_112_3	ARHGEF25	-63.1673	63.8099	0.322	1586
7846_44_3	PSG11	-37.8884	38.2741	0.322	1595
13620_10_3	ASNA1	-35.7774	36.146	0.322	1596
11573_3_3	SRSF6	-35.3861	35.7597	0.322	1597
8905_20_3	KCNMB3	-52.3809	53.0033	0.323	1593
8004_15_3	GAPDHS	28.1831	28.5428	0.323	1595
12738_43_3	NISCH	64.094	65.0809	0.325	1586
3314_74_2	GFRA1	-39.982	40.6205	0.325	1595
7194_36_3	NPTN	-29.2142	29.6822	0.325	1596
8385_248_3	HGFAC	-14.3451	14.5749	0.325	1596
9361_7_3	PCDHAC2	-29.12	29.5895	0.325	1595
9859_180_3	SAT1	51.4863	52.3518	0.325	1591
5463_22_3	GAS1	-46.2265	47.0255	0.326	1597
6556_5_3	ENPP5	41.9188	42.6914	0.326	1594
13708_56_3	KLK8	32.0291	32.66	0.327	1596
13427_66_3	MAN1C1	-45.0175	45.9209	0.327	1597
9613_16_3	C8orf33	-34.2359	34.9254	0.327	1597
9227_15_3	PDCD1	-21.3438	21.7739	0.327	1594
9844_138_3	ACTN2	14.343	14.6353	0.327	1597
11955_1_3	ARHGAP1	-39.3549	40.1712	0.327	1595
14747_9_3	CRLF1	-33.5065	34.2098	0.327	1595
11919_84_3	LRIT3	18.4006	18.8038	0.328	1597
7773_20_3	KIR2DL2	-96.6829	98.9728	0.329	1588
3346_72_2	AURKB	-96.7788	99.0874	0.329	1585
8458_16_3	SNCA	22.4646	23.0082	0.329	1596
4931_59_1	F3	26.1222	26.7747	0.329	1597
3445_53_2	IL15RA	-72.2554	74.0607	0.329	1586
6359_50_3	POMGNT2	-47.4002	48.6047	0.329	1596
7797_11_3	CCDC167	-52.3579	53.7323	0.33	1591
9942_2_3	NXT1	-25.8845	26.5756	0.33	1596
8246_9_3	PCSK9	-35.196	36.138	0.33	1596
9905_8_3	CEP57	30.5463	31.3786	0.33	1593
8263_64_3	TYMSOS	39.2344	40.3101	0.33	1592
13089_6_3	HIF1A	-38.8013	39.8669	0.33	1593
5065_8_2	CD83	28.0673	28.8429	0.33	1595
8986_2_3	PHGDH	38.4973	39.5724	0.331	1595
11144_10_3	DEFB116	-26.174	26.9062	0.331	1596
8339_72_3	GRP	41.586	42.7524	0.331	1593
8003_57_3	LGI3	-25.8714	26.6362	0.331	1595
7754_11_3	JAG1	-32.4116	33.373	0.331	1596
10362_35_3	MYC	28.7074	29.5639	0.332	1594
13076_4_3	FXR1	12.0514	12.4166	0.332	1596
11388_75_3	WFDC2	-32.0614	33.0384	0.332	1595
8810_26_3	HEPACAM	-24.372	25.12	0.332	1597
14112_40_3	RELT	-55.8362	57.5526	0.332	1594
10722_13_3	SYK	-95.9213	98.8845	0.332	1587
13603_7_3	RFESD	49.9085	51.4945	0.332	1597
9215_117_3	USP25	-38.5085	39.7714	0.333	1596
9010_3_3	DMPK	55.2143	57.1024	0.334	1594
9535_14_3	NPHS2	67.9213	70.2788	0.334	1595
9107_59_3	ARMC10	30.3086	31.3724	0.334	1595
6363_55_3	DEFB124	-21.7722	22.5504	0.334	1595
13039_1_3	PPP1R8	-46.3465	48.0477	0.335	1590
2719_3_4	CSF3R	-39.6843	41.1479	0.335	1595
2705_5_2	CCL25	-17.4306	18.0755	0.335	1596
5249_31_3	STK17B	48.7466	50.565	0.335	1593
11817_1_3	RPS6KB1	27.7881	28.8425	0.335	1597
13068_139_3	CCS	-47.4109	49.2141	0.335	1581
8700_325_3	GALNT11	-90.9035	94.4929	0.336	1587
14756_29_3	ICAM2	54.074	56.2178	0.336	1596
12365_108_3	RUVBL1	54.7232	56.9381	0.337	1591
9451_20_3	UMOD	-39.8283	41.4806	0.337	1597
5509_7_3	EGF	-34.1577	35.6249	0.338	1596
9923_6_3	SOS1	41.4739	43.2841	0.338	1596
12686_15_3	MPST	84.4253	88.1228	0.338	1594
6214_84_3	IFNA8	31.5371	32.9284	0.338	1596
4428_1_2	CHST2	-22.4391	23.4346	0.338	1596
11287_14_3	CYB5A	-21.78	22.7505	0.338	1597
8931_124_3	G0S2	28.2165	29.4956	0.339	1595
2790_54_2	PPBP	34.5466	36.1415	0.339	1597
14645_253_3	GSTA4	45.8918	48.0122	0.339	1592
4500_50_2	CLEC11A	-37.7321	39.4838	0.339	1596
6517_14_3	GDF10	-67.7911	70.9548	0.339	1588
11230_12_3	CCBE1	-45.6406	47.8229	0.34	1594
4979_34_2	DPT	-33.0164	34.5989	0.34	1594
9237_54_3	ACP2	20.3132	21.3015	0.34	1597
5248_68_2	PPIF	-25.83	27.0901	0.34	1597
3313_21_2	FCN2	68.402	71.7565	0.34	1588
9532_5_3	WBP1L	-53.6207	56.2868	0.341	1597
8237_56_3	SOSTDC1	32.3361	33.945	0.341	1595
6975_52_3	SNAPIN	60.0779	63.1212	0.341	1591
8097_77_3	LIPN	56.9154	59.8162	0.341	1589
10491_21_3	M6PR	33.7493	35.4766	0.341	1594
13975_56_3	PPFIA1	-35.006	36.8244	0.342	1595
13493_5_3	GRID1	33.8059	35.5793	0.342	1593
7132_55_3	C1QL4	37.4729	39.4476	0.342	1596
14246_50_3	DOK2	16.0261	16.8787	0.342	1597
5882_34_2	EEF1B2	-25.2825	26.6677	0.343	1596
4924_32_1	MMP1	-15.9008	16.7739	0.343	1596
4355_13_1	DAPK2	-45.0804	47.5842	0.343	1592
10367_62_3	IL12A	-34.9382	36.8964	0.344	1594
8635_283_3	ZPBP	83.8576	88.5955	0.344	1588
13512_28_3	HNRNPR	-37.4154	39.5638	0.344	1596
5242_37_3	MAP2K4	26.5513	28.0897	0.345	1596
11406_82_3	ACAD8	-27.8706	29.5298	0.345	1594
2985_35_1	CXCL1	31.0422	32.898	0.345	1596
2966_65_2	CLEC11A	-36.0752	38.2677	0.346	1596
9398_30_3	GALP	46.5928	49.442	0.346	1591
9760_13_3	MAPK9	33.2783	35.3198	0.346	1595
6575_79_3	ADAMTSL1	66.8064	70.9211	0.346	1586
12732_13_3	MPP7	-70.8831	75.2612	0.346	1589
3420_21_2	CA13	60.4697	64.2392	0.347	1585
10854_15_3	GCNT4	-62.3261	66.2552	0.347	1592
8971_9_3	NRXN1	77.637	82.5404	0.347	1590
7251_64_3	C1QTNF3	43.1485	45.8786	0.347	1594
9232_1_3	ROBO4	24.6319	26.1912	0.347	1595
7826_1_3	DCLK3	-33.5737	35.7032	0.347	1597
11540_37_3	FOXO3	-33.7986	35.9516	0.347	1587
8046_9_3	LGALS1	31.4842	33.5032	0.347	1596
14583_49_3	MSTN	48.0361	51.1458	0.348	1595
3601_54_3	CHL1	-37.3368	39.7665	0.348	1595
4232_19_2	IGF1R	39.4285	42.0352	0.348	1595
10713_151_3	CD300LB	-44.9384	47.9387	0.349	1593
5746_37_3	EFNB1	-32.3002	34.4634	0.349	1593
5722_78_3	PRCP	36.6903	39.1694	0.349	1596
12599_10_3	FERMT3	-33.1157	35.3553	0.349	1588
8240_207_3	GPNMB	33.4996	35.7676	0.349	1595
3890_8_2	LDHB	-34.8201	37.183	0.349	1597
6931_10_3	CTAG1A	-18.024	19.2531	0.349	1596
9842_2_3	CTNNB1	-21.5655	23.0479	0.349	1596
3623_84_4	LY86	65.5745	70.0826	0.349	1589
9255_5_3	IL17C	-40.282	43.0518	0.349	1590
14069_61_3	CA4	-32.053	34.2772	0.35	1591
13982_33_3	RGS18	36.834	39.4008	0.35	1587
6234_74_3	VIT	-33.7887	36.1452	0.35	1595
10833_64_3	HHIP	42.5636	45.5374	0.35	1595
8989_40_3	SCUBE1	-22.8118	24.4221	0.35	1595
5032_64_1	SSRP1	-50.0145	53.5626	0.35	1588
3872_2_1	TPT1	-42.6371	45.665	0.35	1597
9893_27_3	OAZ1	27.5742	29.5777	0.351	1594
12758_47_3	GRID2	25.6642	27.5394	0.351	1596
12908_15_3	APOA5	-23.3881	25.1004	0.351	1597
4889_82_1	WNT7A	-49.082	52.6845	0.352	1596
4493_92_1	IL11	42.6132	45.744	0.352	1597
11383_41_3	KRT7	23.0823	24.7847	0.352	1595
8286_44_3	UPK3B	-43.5783	46.815	0.352	1595
8941_4_3	NLGN3	42.8772	46.0688	0.352	1597
8248_222_3	SIGLEC14	11.9629	12.8554	0.352	1596
3898_5_2	PSMD7	-54.5725	58.6531	0.352	1594
11543_84_3	LIMA1	-27.0546	29.1	0.353	1594
11154_3_3	NFE2L1	-18.8051	20.2426	0.353	1597
10800_15_3	SERPINH1	-22.2192	23.9577	0.354	1595
12517_52_3	PDCD5	-60.1706	64.9767	0.354	1597
11277_23_3	ATF6	38.1396	41.2009	0.355	1595
2190_55_1	F11	49.4382	53.5222	0.356	1586
3603_60_5	CLEC7A	-26.19	28.3922	0.356	1597
2505_49_3	GFRA3	54.3075	58.8763	0.356	1584
8825_4_3	PILRA	-30.1872	32.7288	0.356	1596
5615_62_3	FAM172A	-47.1873	51.1637	0.356	1596
9509_4_3	TMEM38B	-16.4745	17.8673	0.357	1597
4203_50_2	CFL1	70.5905	76.5762	0.357	1594
12433_8_3	ARL11	77.9151	84.5811	0.357	1595
3521_16_2	CGA	14.4524	15.691	0.357	1594
8597_1_3	TMEM9	45.3306	49.2421	0.357	1590
11108_16_3	FLNA	40.7395	44.2913	0.358	1594
7806_33_3	B4GALT7	-36.4934	39.6941	0.358	1589
12912_25_3	CD276	-16.8172	18.3021	0.358	1596
3611_70_4	ECE1	48.8349	53.1784	0.358	1595
9787_23_3	COLEC12	30.0796	32.768	0.359	1595
8976_13_3	B4GALNT1	-31.0004	33.7723	0.359	1594
2913_1_2	CCL23	33.259	36.2329	0.359	1596
9332_6_3	DEFB136	-21.6293	23.5695	0.359	1596
8772_5_3	EFNB2	-40.0158	43.6089	0.359	1595
2994_71_2	IL1RL2	77.6443	84.6269	0.359	1587
2737_22_2	NOV	-72.0479	78.8007	0.361	1589
10627_87_3	APLP2	-37.7296	41.2821	0.361	1596
13690_26_3	BGN	25.8065	28.2434	0.361	1594
7927_16_3	ST6GALNAC5	17.5943	19.2639	0.361	1596
3044_3_2	CCL18	23.7396	25.9977	0.361	1597
4464_10_2	SIGLEC1	37.3781	40.9402	0.361	1593
11327_56_3	CLK2	30.4562	33.3719	0.361	1592
7060_2_3	ERO1A	-80.53	88.2492	0.361	1592
13481_24_3	TCEA2	60.64	66.4664	0.362	1594
4719_58_2	PDIA3	58.9326	64.7393	0.363	1594
11441_11_3	PYGL	-21.8945	24.055	0.363	1597
14065_11_3	CD5	25.2522	27.77	0.363	1594
5478_50_2	FOLH1	-16.9619	18.6561	0.363	1597
8954_30_3	MAP4K1	37.7188	41.5046	0.363	1594
6423_66_3	C1QL2	-15.0114	16.5201	0.364	1597
7888_58_3	COA3	-53.5013	58.8893	0.364	1587
11638_42_3	B3GALT2	31.6286	34.8153	0.364	1596
5245_40_5	PRKAA2	-24.1501	26.5887	0.364	1594
8952_65_3	CSF3	27.8403	30.6566	0.364	1596
5669_26_3	SIRPB2	-48.6822	53.6304	0.364	1590
8363_18_3	KIAA1324L	31.8834	35.1433	0.364	1597
9077_10_3	MAN1A2	-51.5232	56.8119	0.364	1595
7136_7_3	HBE1	8.40968	9.27461	0.365	1597
13948_50_3	GABBR2	42.2787	46.6543	0.365	1588
9805_51_3	SEMA4B	33.4758	36.9801	0.365	1597
14078_69_3	XCL1	-36.0939	39.8901	0.366	1595
3177_49_2	CA4	40.6308	44.9658	0.366	1594
9877_28_3	CRKL	-44.2166	48.9484	0.366	1594
11548_84_3	CDC25A	-13.45	14.8971	0.367	1595
6389_57_3	CUEDC2	-22.3787	24.7925	0.367	1597
7246_4_3	FREM2	-67.4297	74.7042	0.367	1591
7175_4_3	PCDHGA2	-28.7585	31.8709	0.367	1591
3708_62_1	A2M	28.4871	31.6013	0.367	1596
8219_14_3	ZG16	-30.4401	33.7957	0.368	1597
14056_4_3	CGA	-39.7831	44.1833	0.368	1596
7935_26_3	LARGE1	-41.1021	45.6668	0.368	1594
14617_7_3	CNTNAP1	-49.6945	55.2191	0.368	1590
8315_5_3	DEFB119	39.7671	44.1901	0.368	1593
8901_40_3	YWHAG	-27.0825	30.1163	0.369	1596
7115_5_3	SEMG1	-33.8899	37.7146	0.369	1597
13610_9_3	MAGEA10	68.3279	76.049	0.369	1587
6172_7_4	UBC	-54.7129	60.9054	0.369	1593
8023_23_3	KCNJ11	28.3498	31.5619	0.369	1597
4284_18_3	RBM39	-46.5899	51.8698	0.369	1596
5077_28_3	EPHB2	-38.5243	42.8983	0.369	1595
10064_12_3	RBBP9	78.4097	87.3294	0.369	1591
6936_7_3	PMEPA1	32.5266	36.2272	0.369	1597
13666_222_3	CA10	28.6608	31.9302	0.369	1597
9627_15_3	VIT	-30.5566	34.089	0.37	1594
12784_10_3	APBB3	-38.8805	43.4039	0.37	1592
13594_158_3	GGA1	40.0925	44.7755	0.371	1593
9964_10_3	MYZAP	25.3072	28.2774	0.371	1595
5345_51_3	CKAP2	49.8705	55.7283	0.371	1594
5013_2_1	CLIC1	47.1427	52.6842	0.371	1590
9840_2_3	CDC42	30.0291	33.5807	0.371	1597
2778_10_2	IL22	-38.4545	43.0194	0.371	1594
4840_73_1	CSF3	-16.5811	18.5566	0.372	1597
11190_129_3	YME1L1	-30.7895	34.4685	0.372	1596
7917_17_3	CPD	-95.3619	106.804	0.372	1588
10512_13_3	CSF2RB	-25.8766	28.9891	0.372	1594
8990_42_3	ATP1B3	-42.8203	47.9754	0.372	1594
5745_64_3	PI15	51.6278	57.8674	0.372	1590
4314_12_2	DCTPP1	48.9259	54.8504	0.372	1597
9303_9_3	ICOSLG	36.9789	41.4675	0.373	1595
9930_48_3	GABBR2	-22.2069	24.9121	0.373	1595
6371_50_3	ANGPTL7	-32.0304	35.9492	0.373	1596
3196_6_2	HAPLN1	-31.5734	35.4507	0.373	1596
2616_23_18	ERBB2	-22.9189	25.7511	0.373	1596
9261_14_3	EPHB6	32.511	36.5316	0.373	1594
13549_15_3	ADAM29	-37.109	41.7137	0.374	1596
12562_1_3	PKN1	-68.9323	77.4952	0.374	1594
5252_33_3	PDE11A	-80.8899	91.0287	0.374	1589
4763_31_3	AFM	49.092	55.2732	0.374	1595
9269_7_3	BTD	-32.1403	36.2517	0.375	1597
11173_29_3	MILR1	-36.8484	41.5623	0.375	1590
2853_68_2	CHEK1	56.4241	63.6495	0.375	1591
4534_10_2	PRSS22	-32.0971	36.2205	0.376	1596
6360_7_3	DEFB128	-52.111	58.8599	0.376	1593
13958_5_3	RBM46	33.4672	37.8105	0.376	1594
11634_32_3	RGS10	-31.1646	35.2143	0.376	1597
12724_81_3	CIRBP	32.8978	37.1822	0.376	1595
11264_33_3	XDH	-29.6426	33.535	0.377	1592
13133_73_3	LTBP4	-35.7843	40.4907	0.377	1597
14332_3_3	RALA	-21.6021	24.474	0.377	1596
9728_4_3	CCNB1IP1	-21.1529	23.9765	0.378	1595
12716_3_3	ZNF175	-68.1967	77.3169	0.378	1587
9885_41_3	RAP2A	12.0027	13.6089	0.378	1597
2649_77_2	ICAM3	-51.4363	58.3689	0.378	1589
6967_5_3	MEP1B	43.6269	49.5181	0.378	1596
2834_54_1	KLK8	30.3619	34.4758	0.378	1595
3893_64_1	MSLN	12.7088	14.4316	0.379	1594
8405_108_3	ADAM10	-43.0541	48.9018	0.379	1596
7262_191_3	CHST14	-33.6878	38.2683	0.379	1593
7038_45_3	ST8SIA4	-27.1758	30.9236	0.38	1596
7054_87_3	CLEC2D	-48.6395	55.3795	0.38	1590
12683_156_3	DPYSL5	-30.5955	34.8411	0.38	1595
14197_2_3	PRDM1	-48.1663	55.0342	0.381	1592
6530_63_3	OPRPN	-44.9999	51.4896	0.382	1595
8829_4_3	LRPAP1	-36.6922	42.0316	0.383	1597
12619_14_3	PPM1A	-32.9945	37.8011	0.383	1597
10085_25_3	STAR	67.9828	77.9031	0.383	1590
5659_11_3	TRH	34.2472	39.2544	0.383	1597
12689_56_3	ARPC1B	-17.4195	19.9675	0.383	1596
10571_14_3	MGAT1	-21.6073	24.7761	0.383	1596
13740_51_3	FRZB	-25.5484	29.2969	0.383	1596
4547_59_2	FLRT1	73.7197	84.584	0.383	1587
3903_49_2	SNX4	-45.4025	52.1252	0.384	1595
7123_25_3	MRPL52	-52.0821	59.8079	0.384	1592
10672_75_3	SFTPB	13.648	15.6797	0.384	1597
12715_30_3	DCP1B	-17.1904	19.7522	0.384	1597
9931_20_3	KRT1	-36.9023	42.4146	0.384	1596
3605_77_4	MASP1	44.0478	50.6275	0.384	1592
7822_11_3	HRASLS2	-20.269	23.3003	0.384	1597
10076_1_3	AP4M1	74.8511	86.1311	0.385	1595
5846_24_3	NOG	-17.6858	20.3715	0.385	1596
10635_33_3	FAM159B	17.783	20.4898	0.385	1597
7762_30_3	SNN	-15.0282	17.3288	0.386	1594
10967_12_3	PRL	-35.7882	41.2806	0.386	1597
11137_43_3	CSF2RB	-22.8768	26.3877	0.386	1596
9439_454_3	C2orf82	-31.7351	36.6241	0.386	1595
12787_47_3	ZNF134	-35.1267	40.5404	0.386	1593
7156_2_3	FUT10	-67.2583	77.6533	0.386	1593
7808_5_3	GLCE	-40.3338	46.6281	0.387	1594
9356_20_3	CD40	18.5536	21.4536	0.387	1596
14249_68_3	MID2	34.0088	39.3265	0.387	1596
14597_5_3	SEMA6C	-34.9654	40.4347	0.387	1595
9319_59_3	TMED4	-31.8894	36.9002	0.387	1594
14587_16_3	GDF11	18.0127	20.8621	0.388	1597
13943_38_3	DPY30	27.6656	32.0534	0.388	1595
5654_70_3	TMX3	-31.3914	36.3708	0.388	1597
14036_116_3	MPDZ	-22.5026	26.0848	0.388	1594
10036_201_3	ZHX3	49.2517	57.1105	0.388	1593
2875_15_2	TBP	-44.2734	51.4247	0.389	1584
12604_16_3	SCMH1	-23.6329	27.4517	0.389	1596
11952_1_3	IGDCC3	-19.3612	22.502	0.39	1594
8038_41_3	NSDHL	-30.8804	35.9247	0.39	1596
8699_43_3	CRIM1	-61.281	71.3289	0.39	1586
4553_65_3	HDGFRP2	80.8652	94.2047	0.391	1586
14103_12_3	TPSG1	-44.5934	51.9517	0.391	1594
9175_48_3	DSCAM	55.28	64.4072	0.391	1596
11563_51_3	SYTL4	35.3743	41.2326	0.391	1594
9991_112_3	EMILIN3	-22.0457	25.6998	0.391	1597
13950_9_3	COL4A3BP	-31.5414	36.7937	0.391	1594
13670_81_3	PLA2G2E	37.5057	43.7572	0.391	1594
3741_4_3	IL5	33.294	38.863	0.392	1594
13978_122_3	TBX3	31.2149	36.4513	0.392	1595
11211_7_3	TBCE	-20.005	23.3674	0.392	1597
9202_309_3	ATP5O	-18.4952	21.6045	0.392	1595
6538_90_3	KIAA2013	-38.9796	45.5406	0.392	1596
9275_2_3	CTSL	7.77426	9.08386	0.392	1596
5754_76_3	INSL6	-56.1592	65.683	0.393	1590
8697_38_3	GPC1	41.374	48.3935	0.393	1595
6152_111_3	TP53	-76.5353	89.5276	0.393	1591
9115_78_3	ADAMDEC1	-59.326	69.5321	0.394	1584
10363_13_3	SMAD3	-35.4913	41.6077	0.394	1594
9574_11_3	BIN1	22.9646	26.9278	0.394	1596
7089_42_3	SYT11	-39.2888	46.076	0.394	1596
11293_14_3	LRRN1	-28.3884	33.2958	0.394	1597
2742_68_2	SIGLEC7	-31.9227	37.4539	0.394	1597
13976_9_3	ARHGEF1	-33.6312	39.4686	0.394	1597
9932_49_3	SEMA4F	-25.9968	30.5224	0.394	1595
2954_56_2	MMP8	-29.8722	35.0751	0.394	1597
3327_27_1	NTN4	-60.4586	71.0835	0.395	1596
5699_19_3	FAM189A2	18.3498	21.5791	0.395	1597
12516_13_3	TEAD4	-34.4104	40.4785	0.395	1596
9012_1_3	PRPF6	35.3897	41.6444	0.395	1594
12493_42_3	OTUB2	68.3785	80.5113	0.396	1578
9828_86_3	LDHC	-20.0544	23.6129	0.396	1595
12568_14_3	KEAP1	27.0793	31.9087	0.396	1594
6578_29_3	TNMD	59.8986	70.5978	0.396	1587
7130_4_3	LAIR2	-29.116	34.317	0.396	1593
12834_3_3	KCNF1	-40.249	47.4426	0.396	1597
11571_75_3	KLRC3	50.1794	59.1622	0.396	1590
3806_55_1	EPHA5	29.6768	35.0232	0.397	1596
8945_7_3	FAM175B	-17.8747	21.0961	0.397	1597
6374_7_3	MMP20	-21.4766	25.3567	0.397	1595
7249_307_3	BCL2L10	-62.4717	73.7872	0.397	1592
7206_20_3	FBP1	-16.7305	19.7689	0.397	1597
9382_110_3	CD200R1	-34.3754	40.6265	0.397	1590
11416_23_3	FBXL4	58.5997	69.2559	0.397	1592
7059_14_3	LILRA6	-11.8313	13.9964	0.398	1597
13697_51_3	GPD1	-19.8052	23.4449	0.398	1596
14636_25_3	RIDA	-20.8207	24.6486	0.398	1596
14060_67_3	NCF4	-31.0252	36.7402	0.398	1587
10463_23_3	ALPI	35.6379	42.2114	0.399	1595
8043_153_3	COMP	32.9368	39.0188	0.399	1592
8368_102_3	TNFRSF1B	-27.6755	32.7925	0.399	1596
3280_49_2	ACAN	63.1734	74.8777	0.399	1591
4130_71_1	FGF6	20.8551	24.745	0.399	1597
5062_60_3	CD226	-29.1774	34.6385	0.4	1594
2781_63_2	CCL4L1	30.8378	36.6212	0.4	1596
12957_62_3	UQCRB	56.779	67.5068	0.4	1585
6069_71_3	SUMF2	-78.0247	92.773	0.4	1590
8850_5_3	PLA2G2C	-46.0877	54.8416	0.401	1592
2771_35_2	IGFBP1	-13.3516	15.8979	0.401	1596
2900_53_3	CCL14	-28.3686	33.9251	0.403	1594
7050_5_3	NEGR1	-30.9453	37.0224	0.403	1597
9580_5_3	LAMC2	-25.1679	30.1182	0.403	1596
9500_5_3	GPLD1	17.0354	20.4037	0.404	1596
8777_5_3	TGFB1I1	30.4082	36.4229	0.404	1596
8006_12_3	DNAJB12	-29.882	35.8058	0.404	1594
11227_31_3	TBL2	-30.0179	35.9839	0.404	1596
12571_14_3	ARL3	37.2044	44.6195	0.404	1596
13663_2_3	IL4	-38.6968	46.4104	0.404	1595
13507_51_3	TRADD	48.3735	58.0263	0.404	1591
4983_6_1	ERP29	-33.9402	40.7153	0.405	1596
4123_60_2	FGF4	-63.1038	75.7245	0.405	1583
14192_31_3	PDCL2	47.8584	57.4823	0.405	1589
5726_49_3	SPAG11A	25.4144	30.547	0.405	1594
9816_37_3	ISOC1	-23.0464	27.7083	0.406	1596
5111_15_3	NRXN3	-36.749	44.2286	0.406	1597
13578_98_3	ABLIM3	-21.15	25.4568	0.406	1597
8359_149_3	STK17B	48.104	57.8998	0.406	1596
9207_60_3	CRYZL1	28.9918	34.9014	0.406	1595
6048_4_3	SIGLEC10	12.3796	14.9169	0.407	1597
10723_41_3	WDR1	45.4279	54.7593	0.407	1592
12669_30_3	HECW1	-34.1191	41.1455	0.407	1597
5758_49_3	KLK9	-50.5565	60.9831	0.407	1593
4309_59_3	TPI1	-38.0376	45.8851	0.407	1597
2752_62_2	GDF5	24.8503	29.9968	0.407	1596
10063_10_3	FANCL	30.9313	37.4267	0.409	1597
10547_42_3	PIGA	-18.5711	22.4773	0.409	1597
11692_21_3	SHC4	-53.3178	64.5471	0.409	1591
14123_34_3	C10orf54	-27.4862	33.281	0.409	1596
7980_72_3	B3GNT2	-39.0669	47.3448	0.409	1596
5661_15_3	IL18	-33.4326	40.7029	0.411	1592
11465_4_3	GPR135	-30.4038	37.02	0.411	1592
12941_24_3	TMEM40	-22.9941	28.0279	0.412	1596
3581_53_3	AHSG	43.3813	52.8798	0.412	1595
3399_31_2	STAB2	-59.5539	72.6472	0.412	1588
3209_69_1	MEPE	24.2159	29.5434	0.412	1595
8793_13_3	ALKBH5	-30.0835	36.7849	0.413	1597
5019_16_2	UCHL1	-34.9427	42.751	0.414	1596
8299_66_3	LILRA4	-42.3981	51.8775	0.414	1597
5980_55_3	BOLA3	-22.4466	27.4783	0.414	1596
9970_7_3	UBXN4	-34.5878	42.3604	0.414	1594
4961_17_1	ANXA2	24.9467	30.5556	0.414	1595
7198_197_3	FAM20B	48.4314	59.3457	0.414	1596
8100_15_3	ADM2	-23.4463	28.7337	0.415	1595
7969_163_3	WFDC11	-33.118	40.5894	0.415	1595
8690_25_3	CAV3	-28.3655	34.7922	0.415	1597
10453_7_3	CEACAM20	-17.7694	21.8031	0.415	1596
3707_12_2	ALB	51.5381	63.2401	0.415	1591
10949_59_3	RPLP2	-18.2002	22.3526	0.416	1596
2944_66_2	NBL1	-27.4417	33.7215	0.416	1594
8807_13_3	SNX1	38.472	47.3	0.416	1597
7853_19_3	SCO1	62.762	77.1693	0.416	1595
14143_8_3	HIST2H2BE	-19.7342	24.2973	0.417	1595
8946_38_3	NR1H4	66.7379	82.1724	0.417	1588
10710_23_3	ZPBP2	19.0325	23.4528	0.417	1593
4560_34_2	LCK	59.0585	72.7962	0.417	1590
12915_26_3	SCARA3	-13.3759	16.489	0.417	1597
9774_59_3	RNF150	-23.5902	29.1157	0.418	1597
3298_52_2	CNTN4	-33.6103	41.4836	0.418	1595
5456_59_2	CNDP1	22.665	27.999	0.418	1595
9906_21_3	SPOCK3	-35.7423	44.1585	0.418	1597
6037_6_3	WFDC12	-32.9595	40.7302	0.418	1596
6398_12_3	LONP1	-30.1001	37.2165	0.419	1596
10043_31_3	BRD4	-39.5391	48.9172	0.419	1596
11258_41_3	MADCAM1	46.8981	58.0553	0.419	1593
9241_40_3	SIRPG	60.2532	74.645	0.42	1584
3235_50_2	WFIKKN2	25.7349	31.8839	0.42	1595
7201_5_3	ISCU	20.9806	26.0172	0.42	1596
13650_11_3	KCNIP1	22.4385	27.8263	0.42	1593
14227_21_3	MYL6B	-21.1837	26.274	0.42	1596
12843_6_3	ZNF410	-24.3598	30.2267	0.42	1596
9769_48_3	DNER	31.4218	38.9958	0.42	1597
5227_60_3	PDK1	32.991	40.9481	0.42	1596
14035_13_3	TIAM1	-28.3866	35.2364	0.42	1595
2805_6_2	ACE2	-37.0992	46.0539	0.42	1594
13966_30_3	MYOM3	-55.7577	69.2261	0.421	1592
3290_50_2	CD109	27.4954	34.1784	0.421	1594
7152_5_3	HAVCR2	-33.0588	41.1037	0.421	1596
11606_22_3	DNAJB6	-47.2991	58.8391	0.421	1595
7696_3_3	NBR1	40.2211	50.0812	0.422	1596
7233_73_3	P2RX6	-45.1346	56.2307	0.422	1593
4834_61_2	EPHA2	-27.9597	34.8375	0.422	1595
11164_7_3	TENM2	-56.6874	70.6673	0.422	1589
11342_59_3	PLXDC2	19.4312	24.2282	0.423	1595
13589_10_3	APBB3	-26.7434	33.3513	0.423	1596
6259_60_3	NPC2	-41.9408	52.3167	0.423	1596
5735_54_3	C1GALT1C1	-56.1728	70.1303	0.423	1584
2953_31_2	CGA	-13.3459	16.6649	0.423	1597
9204_33_3	POMC	-24.0508	30.0321	0.423	1597
9213_24_3	FTCD	-8.63895	10.7964	0.424	1597
14030_21_3	TNFSF4	-40.6711	50.8598	0.424	1595
11607_15_3	BRD1	-26.1726	32.7337	0.424	1597
10460_1_3	CHIT1	11.2381	14.062	0.424	1597
2890_59_2	CCL28	-14.5314	18.1932	0.424	1597
2962_50_2	PTHLH	31.7833	39.8029	0.425	1593
14260_112_3	NET1	-33.8877	42.4737	0.425	1596
2833_20_1	KLK4	30.3168	38.0296	0.425	1596
10088_37_3	APRT	22.6683	28.4397	0.425	1597
10503_55_3	TAC1	70.9751	89.0529	0.425	1586
9456_34_3	IL22RA2	-34.7587	43.6734	0.426	1595
9594_30_3	SLC30A5	38.2847	48.1283	0.426	1593
5915_58_3	PEX5	18.5636	23.3703	0.427	1597
11179_7_3	TSSK1B	11.2637	14.1919	0.427	1597
7745_3_3	CISD1	-23.6236	29.7688	0.427	1594
2620_4_2	IL6ST	-34.4969	43.5718	0.429	1596
2952_75_2	IGF1	-43.2026	54.5834	0.429	1593
13111_79_3	BCL6	-37.5756	47.4809	0.429	1597
9054_8_3	FAM174B	-32.313	40.8416	0.429	1592
5677_15_3	C2orf66	34.9955	44.2396	0.429	1597
9257_14_3	TACO1	-15.2334	19.2659	0.429	1596
11204_80_3	CXADR	46.2815	58.5362	0.429	1592
3642_4_1	CD84	-30.3206	38.361	0.429	1594
12662_82_3	ECH1	25.6297	32.4269	0.429	1596
13518_5_3	ASAP2	10.2194	12.9506	0.43	1595
5128_53_3	SLAMF6	-28.5556	36.2312	0.431	1596
7930_3_3	EXOSC1	-44.4675	56.4774	0.431	1594
4908_6_1	ENG	30.8856	39.2293	0.431	1596
6961_14_3	IGFL3	-46.7051	59.3295	0.431	1590
13109_82_3	NEGR1	-40.1129	50.9857	0.431	1596
8394_56_3	RNASE2	23.7728	30.2402	0.432	1596
5268_49_3	MMP16	19.6555	25.0037	0.432	1595
4396_54_1	IFNL1	34.7463	44.2493	0.432	1595
11910_27_3	DLX4	-39.7279	50.6112	0.432	1595
2969_11_1	ACVRL1	29.9853	38.2071	0.433	1595
9315_16_3	MUL1	-11.2332	14.3191	0.433	1597
6957_14_3	PNLIPRP2	-27.2173	34.6962	0.433	1596
4436_1_2	ENTPD3	67.1856	85.7031	0.433	1586
5410_53_3	CDH15	40.7659	52.0242	0.433	1593
13113_7_3	SPP1	29.6251	37.8282	0.434	1593
7817_36_3	CCNC	-20.6171	26.3602	0.434	1597
12572_236_3	EFS	-34.9235	44.6523	0.434	1594
8913_22_3	SIGLEC11	46.0404	58.8899	0.434	1595
5343_74_3	CPE	56.7774	72.662	0.435	1589
9064_12_3	RNF215	-42.0086	53.8082	0.435	1592
7779_86_3	CHST11	-53.3023	68.3595	0.436	1591
8909_77_3	GNPDA1	-28.9735	37.1793	0.436	1596
9196_8_3	LGALS7	-32.1519	41.282	0.436	1591
10917_40_3	GNGT2	-33.628	43.1871	0.436	1596
5658_64_3	F13B	48.7792	62.7031	0.437	1586
10457_3_3	IL18RAP	20.9276	26.9049	0.437	1594
11129_66_3	BMP15	20.6087	26.5093	0.437	1592
6545_58_3	PRNP	-49.5006	63.689	0.437	1592
14088_38_3	IGFBP6	42.0545	54.1233	0.437	1596
8979_1_3	HSD17B2	-26.1449	33.6752	0.438	1596
8086_49_3	ITM2B	-28.2202	36.3551	0.438	1595
2917_3_2	TNFSF11	46.4923	59.9048	0.438	1585
12490_92_3	LAMTOR3	45.1211	58.1428	0.438	1594
7738_299_3	STX2	-29.6251	38.2311	0.438	1596
14146_92_3	HIST1H3A	24.4701	31.6086	0.439	1597
4158_54_2	PLAU	35.3199	45.6506	0.439	1589
6597_24_3	FAM174A	11.2158	14.5024	0.439	1596
8428_102_3	NTM	-25.7059	33.2809	0.44	1595
10760_107_3	GRIA4	-47.5134	61.6174	0.441	1591
9350_3_3	FSTL4	-20.1192	26.1476	0.442	1594
12799_65_3	DNAJC27	29.1543	37.892	0.442	1597
9979_13_3	AMIGO1	14.5588	18.9233	0.442	1597
3709_4_2	GPT	-54.3664	70.6984	0.442	1596
6104_1_3	FGFRL1	-57.2598	74.4975	0.442	1590
4134_4_2	HBEGF	31.9053	41.5835	0.443	1593
10075_75_3	ACBD6	-28.331	36.9284	0.443	1595
8975_26_3	CNOT9	-33.5603	43.7447	0.443	1597
4393_3_1	FGF16	36.4163	47.5012	0.443	1597
12437_18_3	ULK3	-53.2372	69.446	0.443	1589
9339_204_3	FKBP2	-29.6406	38.7092	0.444	1589
7805_52_3	GOSR1	-36.3002	47.4151	0.444	1593
9748_31_3	GSTM3	21.9811	28.7197	0.444	1596
6609_22_3	CNP	-52.0371	68.0814	0.445	1597
10835_25_3	A4GNT	18.9923	24.8668	0.445	1597
2848_2_2	WIF1	-46.7621	61.3127	0.446	1592
2358_19_2	FLT4	24.271	31.8252	0.446	1597
7903_18_3	VAMP3	-29.8603	39.1633	0.446	1593
14624_51_3	CTCF	-32.9072	43.2209	0.446	1593
10398_110_3	ANKRD1	-33.212	43.634	0.447	1594
7856_51_3	FAM151A	16.9812	22.3281	0.447	1597
10961_15_3	RARRES3	35.3508	46.5064	0.447	1592
9495_10_3	CXCL17	-34.6682	45.6093	0.447	1594
12033_3_3	BUB1	-19.0926	25.1207	0.447	1594
12835_101_3	PYDC1	-28.517	37.553	0.448	1596
7992_3_3	TMIE	-21.0886	27.8132	0.448	1597
7945_10_3	SEMA6A	-47.2372	62.3583	0.449	1595
9114_84_3	UMODL1	-28.9023	38.1792	0.449	1595
9518_95_3	PLA1A	17.9804	23.777	0.45	1597
9848_22_3	CCNH	-36.489	48.3467	0.45	1595
11986_30_3	PSMD1	17.4569	23.1875	0.452	1596
12477_42_3	TSN	21.2284	28.2366	0.452	1596
13492_44_3	HSPA9	-16.5912	22.0775	0.452	1597
6424_2_3	RNASE13	48.7536	64.8773	0.452	1593
8316_36_3	TNFRSF11A	16.4161	21.8486	0.452	1597
8383_20_3	C11orf94	37.8301	50.395	0.453	1597
13992_12_3	NSF	-42.4311	56.6138	0.454	1589
3814_63_1	IL11RA	-30.4811	40.6773	0.454	1593
13691_10_3	SLC5A8	23.0788	30.8362	0.454	1594
13400_13_3	ROR1	-45.9365	61.4363	0.455	1596
4883_56_2	INS	-20.9899	28.0832	0.455	1597
8002_27_3	TMPRSS5	-24.1636	32.3388	0.455	1596
2619_72_2	TACSTD2	57.88	77.4877	0.455	1583
13473_55_3	ITPKA	-34.1558	45.7461	0.455	1595
12904_180_3	CUBN	-46.2211	61.9211	0.455	1586
4304_18_2	LCORL	54.877	73.5176	0.455	1589
8260_13_3	PDZK1IP1	29.6118	39.688	0.456	1593
3040_59_1	CCL3	19.8021	26.5571	0.456	1597
9767_22_3	RIPPLY1	-28.7427	38.6236	0.457	1596
10940_25_3	SRL	-32.0794	43.1467	0.457	1595
8864_59_3	CENPW	-50.4897	67.933	0.457	1588
3143_3_1	CD4	-52.0968	70.1013	0.457	1592
7007_24_3	TRAPPC4	-24.3304	32.7547	0.458	1597
11537_12_3	TFR2	-19.1127	25.7315	0.458	1597
8064_125_3	PVR	-27.0243	36.4164	0.458	1596
2668_70_2	CAPN1	35.2126	47.4582	0.458	1593
9921_14_3	FBXL4	-10.6989	14.4211	0.458	1597
12546_1_3	SMTN	-16.9907	22.9096	0.458	1597
7867_154_3	ST6GALNAC1	-33.0329	44.5596	0.458	1590
10677_9_3	NDUFB4	29.6404	39.9849	0.459	1594
12486_8_3	GLRX2	-47.0063	63.5445	0.459	1592
10900_272_3	STMN2	-31.4587	42.5353	0.46	1597
5755_29_3	GIP	33.4552	45.2417	0.46	1591
10610_8_3	DEFB134	46.9738	63.5303	0.46	1588
7832_181_3	PDIA3	-44.0462	59.5905	0.46	1596
9218_7_3	FAS	-43.2041	58.4674	0.46	1591
11138_16_3	RUNX3	-26.2054	35.4891	0.46	1595
4476_22_2	ZAP70	30.9264	41.8991	0.46	1592
10588_39_3	ST3GAL5	-21.1864	28.7257	0.461	1595
8876_51_3	NRXN2	-39.5868	53.693	0.461	1594
9493_56_3	P2RX2	68.1674	92.4779	0.461	1587
11142_11_3	ANGPTL1	-29.9589	40.6431	0.461	1596
2783_18_2	CCL3L3	52.7262	71.6206	0.462	1594
9899_28_3	KIF1C	-18.4571	25.0868	0.462	1594
13707_27_3	SPARCL1	-76.1639	103.536	0.462	1591
12970_35_3	STAU2	-25.4344	34.5799	0.462	1597
14675_20_3	EIF4B	-34.6696	47.1719	0.462	1597
6603_18_3	ANOS1	-37.6348	51.2165	0.462	1594
5340_24_3	CASP10	51.6365	70.282	0.463	1589
9333_59_3	ERP27	-14.983	20.3994	0.463	1597
6375_75_3	XXYLT1	38.2546	52.0866	0.463	1592
9606_4_3	NUP210L	-24.2781	33.0573	0.463	1596
4867_15_2	VEGFA	-14.282	19.4473	0.463	1596
12826_5_3	SLC5A5	-10.6991	14.5764	0.463	1597
10015_119_3	KCNAB2	-36.8087	50.2006	0.463	1596
11263_57_3	CASQ1	-68.3922	93.4668	0.464	1591
3474_19_2	THBS1	-18.6133	25.4393	0.464	1588
3585_54_4	BSG	-35.2901	48.293	0.465	1596
13624_17_3	NADK	-41.9472	57.4369	0.465	1595
2622_18_1	HMOX2	-39.1338	53.5973	0.465	1594
7863_50_3	PGRMC1	-69.5035	95.2151	0.465	1597
11531_24_3	C10orf54	-16.6064	22.7962	0.466	1597
11180_17_3	SMARCC1	19.4173	26.6882	0.467	1593
6923_1_3	PLOD2	23.4222	32.2077	0.467	1597
8474_6_3	ROR1	25.7526	35.417	0.467	1596
12671_35_3	SULT1B1	15.7701	21.712	0.468	1595
12617_2_3	STK24	-24.3108	33.4908	0.468	1593
9043_7_3	TFIP11	52.1033	71.7945	0.468	1587
8446_4_3	ADCYAP1	-14.8652	20.4879	0.468	1596
13543_7_3	PTGR1	-16.5944	22.8762	0.468	1596
8399_6_3	STK17B	-27.2272	37.5469	0.468	1595
4467_49_2	SPARCL1	23.2773	32.106	0.468	1597
13668_44_3	TYRO3	-26.2002	36.1944	0.469	1597
9522_3_3	AIFM1	34.231	47.2892	0.469	1594
12693_2_3	SH3BGRL	-39.6522	54.8805	0.47	1589
3629_60_4	CDC42BPB	-35.8352	49.6097	0.47	1594
9600_55_3	THSD7A	-24.2785	33.6157	0.47	1597
7865_126_3	PLA2G16	-23.4632	32.5057	0.47	1596
10584_7_3	NDUFS4	-14.1581	19.6176	0.47	1594
12620_3_3	SEPT11	-66.7237	92.4781	0.471	1587
10842_7_3	GCNT4	32.268	44.7324	0.471	1596
5097_14_3	KIR3DS1	-27.9368	38.7416	0.471	1592
13378_80_3	C5orf63	31.3494	43.5076	0.471	1593
9773_15_3	RNF149	-21.0073	29.1756	0.472	1595
6443_68_3	KLK1	-39.9222	55.4753	0.472	1594
3905_62_1	UBE2N	-28.5048	39.6172	0.472	1597
9279_7_3	IGSF11	40.5363	56.3552	0.472	1589
3518_54_2	CPB2	54.2388	75.4168	0.472	1594
11193_27_3	HNF1A	-22.6205	31.4623	0.472	1595
2750_3_2	APOA1	19.2371	26.7756	0.472	1594
5740_17_3	ROBO1	-31.1525	43.3644	0.473	1593
8830_29_3	FAM175B	12.986	18.1097	0.473	1596
8816_44_3	ARMC5	-37.3966	52.1713	0.473	1597
8867_18_3	PAEP	-24.5564	34.2751	0.474	1595
9786_310_3	IER3	-46.2345	64.5506	0.474	1591
12685_57_3	HOMER2	-38.4197	53.6634	0.474	1594
4913_78_1	CCL16	-20.6441	28.8525	0.474	1597
2979_8_2	CXCL5	-20.0477	28.0391	0.475	1596
3315_15_1	GPC2	18.9295	26.4814	0.475	1597
6601_1_3	UBE2J2	-47.1755	66.0062	0.475	1592
12548_75_3	RRAGC	-26.0061	36.4687	0.476	1597
2633_52_2	IL13RA1	-38.8008	54.4506	0.476	1593
12657_2_3	TSTA3	20.1003	28.2214	0.476	1596
5347_59_3	CCNB1	-43.234	60.7223	0.476	1593
8962_48_3	RPS6KB1	37.5719	52.841	0.477	1591
9808_41_3	TNRC6B	33.1979	46.7142	0.477	1596
9000_177_3	SLC3A1	-29.0598	40.8929	0.477	1595
6392_7_3	WISP2	-22.786	32.0675	0.477	1597
6373_54_3	SEMG2	-18.8985	26.6222	0.478	1597
9183_7_3	IFNAR1	-25.9351	36.5348	0.478	1596
8794_13_3	DPEP1	-21.0145	29.6067	0.478	1596
4495_33_2	KNG1	-32.5456	45.9094	0.478	1597
9117_4_3	IL36G	27.6566	39.0139	0.478	1597
7071_23_4	MAN1B1	-83.3182	117.615	0.479	1596
9224_20_3	PRLR	-30.8999	43.6569	0.479	1592
10832_24_3	B4GALT6	26.5575	37.5366	0.479	1595
7800_85_3	RAET1E	-62.1741	87.9437	0.48	1587
6473_55_3	BPIFA1	64.2668	90.9249	0.48	1588
5250_53_3	IMPDH2	54.0401	76.4879	0.48	1595
13993_20_3	EPB41L1	-26.1964	37.0807	0.48	1597
3897_61_1	PDXP	21.1844	30.0085	0.48	1597
5679_16_3	DEFB103B	-50.1905	71.1019	0.48	1593
3179_51_2	CTSA	-23.0453	32.6471	0.48	1596
3073_51_2	IL18BP	22.7639	32.2586	0.48	1594
2603_61_2	CD80	65.3129	92.5721	0.48	1586
14329_4_3	DIDO1	-24.427	34.627	0.481	1593
4128_27_2	CCL24	-34.8589	49.4245	0.481	1592
11572_4_3	DNM2	-39.2737	55.7179	0.481	1597
9313_27_3	CBLN1	30.4308	43.1859	0.481	1595
10901_334_3	ITM2C	-13.3193	18.9049	0.481	1595
13580_2_3	UAP1	-27.5383	39.1301	0.482	1595
3404_51_2	TPSG1	34.0765	48.4948	0.482	1592
11670_18_3	GPR101	-18.1765	25.8731	0.482	1596
12849_25_3	GSKIP	22.485	32.0074	0.482	1595
5029_3_1	FAP	28.7884	41.024	0.483	1597
9046_46_3	LRPPRC	26.6315	37.9549	0.483	1597
9757_29_3	ENAH	-22.7924	32.5365	0.484	1595
7752_31_3	CLEC4D	54.1803	77.3626	0.484	1592
14098_28_3	CARS	-35.7421	51.0519	0.484	1592
8624_16_3	UNC5D	-42.9999	61.4291	0.484	1596
8468_19_3	KLK3	11.624	16.611	0.484	1597
14019_73_3	EVPL	-34.0966	48.7386	0.484	1593
4487_1_1	FGF7	33.0782	47.3349	0.485	1597
13126_52_3	DSC2	-31.4225	44.9757	0.485	1597
9874_28_3	CDKN2B	60.2795	86.2926	0.485	1594
3325_2_2	MATN2	-26.0271	37.2619	0.485	1596
11177_16_3	KRT5	-34.7629	49.7985	0.485	1597
9581_4_3	PRPF6	27.1872	38.9497	0.485	1594
7769_29_3	SH3BP2	-26.6414	38.1904	0.485	1597
5264_65_3	CALR	-35.0645	50.3011	0.486	1588
12575_30_3	MTHFD1	-22.071	31.7116	0.486	1597
13557_3_3	NECTIN3	33.5801	48.3006	0.487	1595
6643_62_3	CD47	34.8683	50.1542	0.487	1595
10606_34_3	TOR1AIP1	-33.8838	48.7456	0.487	1597
6626_81_3	CHST12	-62.8421	90.4191	0.487	1594
14139_16_3	NRG4	-38.2397	55.0455	0.487	1594
8671_378_3	TRAPPC5	25.1298	36.1768	0.487	1595
11545_9_3	TNFRSF14	-52.379	75.4721	0.488	1590
7975_97_3	UNC5A	-20.6096	29.6962	0.488	1595
9544_24_3	C7orf69	30.6958	44.2349	0.488	1597
9754_33_3	NQO2	-25.7584	37.1385	0.488	1597
9189_76_3	GHRL	44.0001	63.6196	0.489	1591
14006_36_3	GNMT	-27.741	40.1108	0.489	1596
10721_76_3	PCDHGB4	-41.4615	60.0832	0.49	1595
8891_7_3	CPVL	-9.61426	13.9423	0.49	1597
5259_2_3	MAP3K7	34.868	50.619	0.491	1595
7191_32_3	SLMAP	-36.7385	53.3541	0.491	1591
12676_1_3	PACSIN1	-18.2756	26.5532	0.491	1596
4430_44_3	COLEC11	-15.8355	23.0175	0.491	1594
4904_7_1	CASP2	-39.8419	57.9504	0.492	1589
7106_37_3	OOSP2	24.8036	36.079	0.492	1596
3654_27_4	BMPER	-16.6844	24.2925	0.492	1597
8318_13_3	SPRED1	-16.7133	24.3967	0.493	1596
10903_50_3	STX8	-30.7474	44.8887	0.493	1595
13661_193_3	CST5	-19.2399	28.1135	0.494	1596
7163_26_3	LACRT	11.0377	16.132	0.494	1593
10030_8_3	MUTYH	15.1181	22.112	0.494	1596
10977_55_3	UCMA	-32.4828	47.5904	0.495	1593
3858_5_1	ACP1	16.0995	23.5944	0.495	1597
4985_11_1	FABP5	23.0666	33.8176	0.495	1597
10420_30_3	FAIM	21.2266	31.1326	0.495	1596
9065_28_3	TXLNA	-18.3059	26.8529	0.495	1596
12687_2_3	DECR1	-24.0209	35.3054	0.496	1595
3676_15_3	IGF2R	38.5041	56.6605	0.497	1595
10382_1_3	ANGPTL3	-23.3581	34.3805	0.497	1596
8520_8_3	ADAM30	24.1341	35.5302	0.497	1597
5493_17_3	WNK3	-24.2039	35.6834	0.498	1597
10743_13_3	SLITRK1	23.8884	35.2296	0.498	1595
3212_30_3	ASAH2	27.1958	40.1101	0.498	1594
11664_32_3	ARFGAP2	-21.6958	32.0109	0.498	1597
13745_10_3	PKD2	-47.7445	70.4489	0.498	1594
12846_3_3	FBXL5	16.7621	24.7428	0.498	1594
7824_88_3	MSRB3	-23.0944	34.1136	0.498	1597
4556_10_2	IL34	39.8088	58.8207	0.499	1592
5629_58_3	KLRC1	-23.4925	34.7358	0.499	1593
2816_50_2	BCAM	21.3997	31.6493	0.499	1594
10640_9_3	TOR1AIP2	-16.4621	24.3499	0.499	1595
9089_77_3	JPH3	-44.1522	65.3161	0.499	1596
9585_80_3	CLMP	27.2526	40.3549	0.499	1595
3520_58_1	TGFB3	-55.2001	81.7678	0.5	1587
5897_58_3	GRP	-32.939	48.7979	0.5	1590
9947_22_3	TOPBP1	-25.8401	38.2974	0.5	1596
7786_83_3	CLEC2B	20.1449	29.8644	0.5	1596
2762_30_2	FGF19	15.6602	23.223	0.5	1597
12821_6_3	NLRP10	11.0889	16.467	0.501	1595
9409_11_3	TPSAB1	15.0561	22.3809	0.501	1594
14005_2_3	CHD7	-42.6471	63.4437	0.501	1593
10927_65_3	ST14	42.4929	63.2941	0.502	1591
10636_1_3	CD200R1	21.3472	31.8045	0.502	1596
11429_80_3	HNRNPC	-26.9197	40.1182	0.502	1595
10476_23_3	MCFD2	10.2615	15.2963	0.502	1597
8851_42_3	FAM171B	-21.6265	32.2514	0.502	1596
8072_19_3	MZT1	-39.3798	58.7376	0.503	1596
11487_4_3	SPOCK1	-19.3116	28.8244	0.503	1594
13097_11_3	BCL2L2	40.7772	60.94	0.503	1594
14186_13_3	RFFL	18.8714	28.2135	0.504	1595
8791_151_3	CA5A	32.498	48.6003	0.504	1595
9100_32_3	C5orf46	45.857	68.605	0.504	1591
4917_62_1	ITGAV	-10.9115	16.3253	0.504	1594
9300_13_3	NECTIN1	-30.95	46.3163	0.504	1594
12625_138_3	KLHL7	-19.3038	28.8956	0.504	1595
6454_38_3	ARHGDIA	59.2886	88.7821	0.504	1585
5601_2_3	PGLYRP2	37.8347	56.7471	0.505	1596
5335_73_3	ANXA6	20.8051	31.212	0.505	1596
5981_6_3	C21orf33	31.5702	47.3827	0.505	1593
10933_107_3	CALN1	-33.0839	49.6862	0.506	1593
6927_7_3	NDST1	37.7045	56.6286	0.506	1596
14331_262_3	DYNLT1	31.0762	46.6825	0.506	1596
8654_13_3	ADAM10	31.4885	47.3068	0.506	1593
11387_3_3	ATF6B	25.4942	38.3086	0.506	1596
6994_19_3	C3orf18	54.4399	81.8554	0.506	1589
8960_3_3	ERAP2	14.0811	21.1875	0.506	1596
5007_1_1	MAPK14	32.6291	49.1016	0.506	1596
4209_60_2	VTA1	-27.105	40.8008	0.506	1597
9955_40_3	RNF148	-15.8017	23.801	0.507	1596
2946_52_2	CFD	-25.0172	37.6887	0.507	1595
2654_19_1	TNFRSF1A	-20.3633	30.6973	0.507	1597
8013_9_3	LMAN2L	12.9535	19.5276	0.507	1597
10885_36_3	C6orf89	45.4838	68.6707	0.508	1588
12452_32_3	KMT5C	42.2089	63.7502	0.508	1587
8242_9_3	CLEC2L	28.5303	43.1118	0.508	1596
5664_57_3	DEFB106A	-33.962	51.3547	0.508	1596
3469_74_1	RPS6KA3	-32.5389	49.2076	0.508	1592
10705_14_3	ST6GALNAC3	-17.8485	26.9993	0.509	1593
10981_56_3	NRG3	-19.1542	29.0186	0.509	1597
11912_45_3	C11orf87	-41.0745	62.242	0.509	1594
10422_44_3	TXN	-19.8631	30.1097	0.509	1596
9981_18_3	FAM234B	-22.3766	33.9208	0.509	1594
4491_4_2	IL5RA	-16.3354	24.8131	0.51	1596
2878_66_2	YES1	60.2064	91.5275	0.511	1588
8798_29_3	GOLM1	23.3393	35.4849	0.511	1594
13955_33_3	DAPK1	-24.6564	37.5355	0.511	1596
14064_21_3	PGLYRP1	-33.1369	50.4827	0.512	1596
13464_8_3	C14orf180	25.8907	39.4545	0.512	1594
3025_50_1	FGF2	-6.94029	10.5791	0.512	1597
10442_1_3	TMEM190	20.102	30.6438	0.512	1597
8282_15_3	CLEC5A	-34.0925	51.997	0.512	1597
13699_6_3	KLK3	11.6823	17.8298	0.512	1597
9290_8_3	RMDN3	-35.4203	54.0653	0.512	1589
2819_23_2	CDH5	23.3515	35.673	0.513	1596
4267_81_3	PES1	-22.723	34.7766	0.513	1596
11360_39_3	RRM1	12.192	18.6655	0.514	1597
11699_16_3	PTP4A2	26.8533	41.1265	0.514	1594
5742_14_3	ACP6	15.3345	23.4955	0.514	1595
12820_1_3	GRAP	-34.6031	53.033	0.514	1592
12646_2_3	RPE	-17.1019	26.2276	0.514	1596
6649_51_3	NTN1	-26.5773	40.7719	0.514	1596
14216_35_3	DDX46	30.0337	46.1307	0.515	1592
10527_22_3	DHX9	35.8054	55.0198	0.515	1589
6352_8_3	INSRR	-16.0105	24.6198	0.515	1596
13132_14_3	SEMA5A	16.8135	25.8599	0.516	1594
12400_25_3	UBE2T	25.2159	38.7875	0.516	1595
6431_68_3	PCYOX1	22.4203	34.5145	0.516	1589
7989_5_3	C1orf226	-15.1931	23.3922	0.516	1595
11208_15_3	NAGPA	-39.77	61.3287	0.517	1597
4471_50_2	TGM3	4.80603	7.41616	0.517	1597
13409_9_3	HMP19	22.8725	35.306	0.517	1592
9095_5_3	MTFR1	-20.0145	30.9072	0.517	1597
11124_9_3	FLNA	-20.3502	31.449	0.518	1596
2770_51_2	CCL1	-29.947	46.3318	0.518	1592
2665_26_2	TNFRSF17	-19.3661	29.9724	0.518	1593
14043_12_3	EEA1	37.6707	58.346	0.519	1591
10689_5_3	DEFB119	-16.3197	25.2789	0.519	1594
6240_55_3	RSPO1	25.7439	39.9309	0.519	1593
8964_14_3	EMILIN3	28.8544	44.8374	0.52	1591
4459_68_2	PCSK7	-27.7924	43.2049	0.52	1594
9895_77_3	ERCC4	-11.8508	18.4234	0.52	1597
11110_4_3	TMEM119	28.3554	44.0911	0.52	1592
8340_9_3	DEFB110	-31.7072	49.304	0.52	1595
13941_82_3	FARS2	52.084	81.0088	0.52	1592
8329_166_3	CDH12	8.30135	12.915	0.52	1597
6441_62_3	ADAMTS6	30.3083	47.1648	0.52	1594
4859_6_1	BMPR1A	33.8488	52.6918	0.521	1590
7958_15_3	KIRREL2	18.9229	29.4597	0.521	1594
9478_69_3	PRPSAP1	33.6289	52.4137	0.521	1592
14039_33_3	KLK5	-18.3524	28.6653	0.522	1595
7926_13_3	SPINT3	15.471	24.1665	0.522	1597
14111_15_3	THBS2	-13.5287	21.1396	0.522	1597
13021_12_3	EMID1	-41.3965	64.7671	0.523	1591
4151_6_2	PLG	-38.2261	59.8396	0.523	1594
9568_289_3	FCAMR	7.7217	12.091	0.523	1597
3343_1_4	ACY1	-12.4797	19.5542	0.523	1597
12409_90_3	RAB7B	-24.2077	37.9416	0.523	1597
9251_28_3	MAN2B2	-47.9165	75.1124	0.524	1592
6992_67_3	HBD	40.9086	64.1708	0.524	1587
4455_89_2	MFGE8	13.3166	20.8931	0.524	1597
5275_28_2	VAV1	-15.4581	24.267	0.524	1597
11530_37_3	HMBS	14.3803	22.6052	0.525	1597
13991_47_3	EIF4G3	37.6317	59.2019	0.525	1590
9883_29_3	GLO1	-21.3235	33.5787	0.525	1597
8888_33_3	SMIM9	-43.0917	67.8801	0.526	1589
4991_12_1	GPC5	-20.3919	32.1224	0.526	1597
7142_5_3	CPN1	-40.2586	63.4192	0.526	1593
4250_23_3	NSFL1C	24.0548	37.8987	0.526	1597
3122_6_2	DIABLO	39.4685	62.2126	0.526	1590
8882_1_3	ADAM17	-10.7732	16.9845	0.526	1597
6247_9_3	SIRPB1	10.9215	17.2415	0.526	1597
5400_52_3	LEPR	-14.8341	23.4338	0.527	1595
12535_2_3	XRCC1	-37.6262	59.5246	0.527	1593
8803_61_3	NECTIN1	-43.0767	68.2033	0.528	1595
10565_19_3	SLITRK3	27.3473	43.3229	0.528	1597
6453_70_3	LILRB4	24.2001	38.4022	0.529	1595
12940_35_3	ALDH3B1	48.7175	77.3502	0.529	1594
9599_6_3	PIANP	-29.6678	47.1674	0.529	1597
13651_54_3	ZFP91	10.289	16.3605	0.529	1597
2760_2_2	FAM107A	-72.3521	115.05	0.529	1584
7736_28_3	OPALIN	26.992	42.9628	0.53	1595
12510_3_3	STAP1	-32.5554	51.8333	0.53	1596
3859_50_2	PSMA1	-43.9569	69.9884	0.53	1586
5631_83_3	MLN	-9.90382	15.7795	0.53	1597
13744_37_3	IL3RA	26.1884	41.7386	0.53	1597
13969_24_3	KPNA6	-38.3256	61.1052	0.531	1590
2615_60_2	EFNA5	27.3149	43.5696	0.531	1596
2626_3_2	HSP90AA1	-38.5622	61.5125	0.531	1591
10418_36_3	STX12	-25.4138	40.5395	0.531	1596
8967_6_3	DUSP26	37.4352	59.7276	0.531	1591
6587_6_3	LRFN5	42.6528	68.1175	0.531	1594
4217_49_3	HSD17B10	-29.2305	46.6828	0.531	1596
7747_47_3	NDUFB11	-34.2336	54.7285	0.532	1592
6369_82_3	DEAF1	50.1863	80.241	0.532	1590
12016_60_3	CBL	-21.4208	34.2639	0.532	1594
10692_48_3	DYNAP	-21.6241	34.6038	0.532	1593
10612_18_3	PLOD3	-32.2431	51.664	0.533	1591
4540_11_2	CBX5	40.1625	64.3701	0.533	1587
12392_30_3	ARL1	37.9264	60.7974	0.533	1593
8565_160_3	PLVAP	-12.3512	19.8003	0.533	1597
3470_1_2	SELE	16.387	26.2808	0.533	1596
2761_49_2	FGF18	-43.9527	70.5536	0.533	1591
5611_56_3	DEFB108B	35.0587	56.3376	0.534	1594
9927_96_3	TNS4	-28.0307	45.0916	0.534	1596
4141_79_1	CXCL10	-15.842	25.4893	0.534	1597
5639_49_3	NETO1	-49.623	79.8637	0.534	1587
8018_43_3	VSIG2	-10.075	16.2212	0.535	1596
10761_5_3	TMED2	-59.9451	96.5336	0.535	1586
2732_58_3	NANOG	-25.1055	40.4376	0.535	1594
10827_67_3	LINGO3	-14.7221	23.7398	0.535	1596
14628_72_3	FBXO3	11.0145	17.7617	0.535	1595
3466_8_2	PRKACA	-26.8966	43.4405	0.536	1597
5724_58_3	SBSN	-19.265	31.1228	0.536	1596
6510_56_3	RNF128	-23.2373	37.5955	0.537	1592
3853_56_1	MDH1	-22.3947	36.2506	0.537	1593
9246_1_3	LPAL2	13.1964	21.3673	0.537	1596
13256_21_3	SHANK1	-25.6992	41.6471	0.537	1595
6383_90_3	TLL1	-22.3415	36.2352	0.538	1594
8769_30_3	TXNDC11	20.4669	33.2109	0.538	1596
7049_2_3	ADAM23	26.6374	43.2413	0.538	1596
9576_58_3	MNX1	35.734	58.0308	0.538	1590
8749_194_3	CD1D	-30.0096	48.8007	0.539	1596
11390_24_3	CA8	17.992	29.3303	0.54	1596
12558_3_3	UBASH3B	11.1943	18.2735	0.54	1597
9913_4_3	RRBP1	-29.0355	47.5056	0.541	1595
9530_6_3	LMCD1	-31.8954	52.2172	0.541	1595
5623_11_3	CD300LF	-30.2585	49.6119	0.542	1595
12450_42_3	PMVK	-33.7655	55.3864	0.542	1593
5687_5_3	PRKCSH	22.8003	37.4039	0.542	1595
4144_13_1	CCL13	-13.6149	22.3361	0.542	1595
12933_17_3	ENOX1	28.5829	46.9282	0.542	1587
8079_39_3	EID3	-26.8695	44.1304	0.543	1596
10622_9_3	FXYD5	-27.71	45.5263	0.543	1589
4956_2_1	EREG	15.6496	25.7132	0.543	1596
7066_199_4	FAM209B	-21.1007	34.6774	0.543	1591
7890_68_3	DPP10	31.5277	51.8205	0.543	1593
13942_140_3	SPSB1	34.7355	57.1905	0.544	1593
11147_17_3	TREML1	-22.261	36.6895	0.544	1595
2977_7_2	EDAR	20.5538	33.8795	0.544	1596
4282_3_2	RAN	18.1683	29.9685	0.544	1597
10354_57_3	STAT3	-14.9183	24.6417	0.545	1592
8924_55_3	CALY	-15.551	25.6942	0.545	1594
8390_25_3	COX7A1	24.8714	41.108	0.545	1593
12647_52_3	SETD2	-27.3957	45.3346	0.546	1588
10889_2_3	MRAP2	-21.5408	35.6465	0.546	1597
5078_82_3	EPHB6	26.9822	44.6685	0.546	1597
7873_32_3	TSSK2	15.2652	25.3009	0.546	1595
11247_20_3	NAGS	16.2782	27.0322	0.547	1593
3459_49_2	PDGFRB	12.2041	20.2789	0.547	1596
12350_86_3	ETS2	43.7446	72.7887	0.548	1594
9896_21_3	FOXG1	-16.9009	28.133	0.548	1587
12652_37_3	AHCYL1	18.1055	30.1842	0.549	1596
6096_23_3	COL6A2	-30.0587	50.1183	0.549	1590
11334_7_3	LILRB3	25.7634	42.9665	0.549	1594
12701_1_3	EIF1B	-14.6714	24.4698	0.549	1594
12531_5_3	ERVV-1	15.2406	25.4331	0.549	1594
12482_5_3	BPTF	24.867	41.5321	0.549	1596
7064_2_4	VAMP8	-36.3457	60.7615	0.55	1594
5825_49_3	IFNGR1	17.6096	29.4512	0.55	1597
5621_64_3	THSD1	-34.0421	56.9353	0.55	1582
6121_5_3	RNASE7	-28.9675	48.4743	0.55	1593
10073_22_3	TDP1	24.1245	40.4202	0.551	1595
6641_60_3	UBB	22.2034	37.2063	0.551	1597
8239_223_3	BCHE	-26.0359	43.6352	0.551	1589
12668_7_3	VPS4B	36.8203	61.7414	0.551	1590
12861_13_3	TMOD3	-46.3454	77.7508	0.551	1595
6612_90_3	BRICD5	-39.5607	66.5284	0.552	1595
2796_62_2	FGA	-14.6052	24.5652	0.552	1596
12341_8_3	DUSP6	35.7247	60.1631	0.553	1595
9027_10_3	NLGN2	27.2869	45.9552	0.553	1597
4481_34_2	C4A	-25.1166	42.3002	0.553	1591
10675_223_3	TMX2	38.4655	64.8594	0.553	1589
13434_172_3	PARVA	-17.6903	29.8323	0.553	1597
12635_9_3	TRDMT1	-30.7809	51.9188	0.553	1594
8982_65_3	THBS3	-15.593	26.3042	0.553	1596
7878_2_3	SEC61B	-26.5027	44.7156	0.553	1593
7215_18_3	CYB5R3	21.5617	36.3837	0.553	1597
9878_3_3	SULT1E1	41.3449	69.7935	0.554	1593
4254_6_2	NUDCD3	-27.2396	45.9905	0.554	1592
14067_6_3	PKP2	-13.2932	22.4476	0.554	1597
9897_9_3	MCM6	-30.2051	51.0263	0.554	1594
9385_4_3	GAA	-21.3235	36.0397	0.554	1596
6248_68_3	FAS	26.34	44.5221	0.554	1597
14089_41_3	EPHA5	-28.5971	48.353	0.554	1590
9190_7_3	CD63	-31.8879	53.9203	0.554	1594
2746_56_1	CRLF2	49.6204	84.0342	0.555	1586
2981_9_3	ESAM	32.2029	54.5436	0.555	1596
7011_8_3	KCNIP4	-14.0761	23.8481	0.555	1591
7196_21_3	IFNW1	-19.5461	33.1334	0.555	1596
13073_14_3	ANP32A	54.0279	91.5879	0.555	1589
5759_10_3	EFNA3	17.0302	28.8862	0.555	1594
9123_18_3	CBARP	38.4418	65.2102	0.556	1595
10513_13_3	KCNIP3	8.16881	13.8605	0.556	1597
9867_23_3	FBP2	-15.3633	26.0714	0.556	1597
11428_31_3	PDLIM1	-13.3691	22.7305	0.556	1595
12430_78_3	PAIP1	55.8148	94.9084	0.556	1583
7861_9_3	ROR2	-21.9107	37.3084	0.557	1595
11592_1_3	ELAVL1	19.862	33.8236	0.557	1595
10495_10_3	FXYD4	13.3015	22.6602	0.557	1597
9582_93_3	SUSD1	-19.6036	33.4272	0.558	1597
6382_17_3	MANBA	-28.3759	48.3921	0.558	1596
5590_11_3	ZPLD1	24.2091	41.2937	0.558	1594
4246_40_2	L1CAM	18.4894	31.5645	0.558	1594
12537_88_3	PURA	-31.0981	53.1331	0.558	1593
2741_22_2	SIGLEC6	14.8811	25.4319	0.558	1595
6895_1_3	TFRC	-25.3021	43.2796	0.559	1596
5633_65_3	LILRB2	-22.0427	37.7211	0.559	1595
13727_44_3	SPOP	18.6209	31.866	0.559	1596
13509_5_3	SCAMP5	12.5818	21.5323	0.559	1596
5651_50_3	PSG7	16.0737	27.5126	0.559	1596
8325_37_3	ADH4	-8.62735	14.7672	0.559	1597
12772_8_3	NUP98	15.4174	26.4076	0.559	1595
7244_16_3	IGFLR1	-12.9943	22.2587	0.559	1596
13053_6_3	SLC6A14	30.126	51.6307	0.56	1594
5178_5_3	PDE7A	-26.7639	46.0339	0.561	1596
7127_3_3	APOA2	-29.8791	51.3921	0.561	1597
12534_10_3	CALCOCO2	22.28	38.3235	0.561	1594
2949_6_2	PLA2G10	45.5621	78.4033	0.561	1587
5708_1_3	LEAP2	-12.5178	21.5447	0.561	1597
6326_20_3	BMP4	-30.6951	52.835	0.561	1584
11939_11_3	GPLD1	-15.1585	26.0944	0.561	1597
9886_28_3	XRCC4	21.4506	36.9271	0.561	1596
12455_48_3	MYNN	-27.2567	46.9248	0.561	1594
7775_15_3	KLK11	-30.6957	52.8701	0.562	1593
12423_38_3	A1CF	14.5962	25.1487	0.562	1597
7891_45_3	UGT1A6	-16.1983	27.9133	0.562	1597
2455_17_4	IL12A	-39.3948	67.9179	0.562	1589
11690_47_3	ANAPC7	-21.0114	36.2301	0.562	1592
9514_46_3	EFCAB14	-16.4332	28.3497	0.562	1592
5109_24_3	NRCAM	-18.4589	31.8539	0.562	1595
8104_21_3	IL10RA	-19.5959	33.8398	0.563	1594
7840_64_3	LGMN	10.4673	18.0798	0.563	1596
7110_2_3	DNAJB11	-25.1049	43.3753	0.563	1595
2468_62_3	CCL20	-28.0799	48.5335	0.563	1596
12873_11_3	SPN	28.6227	49.4848	0.563	1594
7821_6_3	C1D	-35.6171	61.5853	0.563	1595
9847_21_3	TGIF2	7.9105	13.6811	0.563	1596
7753_21_3	HTATIP2	15.6445	27.0754	0.563	1596
9723_105_3	MMRN2	16.9858	29.4009	0.563	1595
2811_27_1	ANGPT1	-23.8114	41.2216	0.564	1592
5228_25_2	KIF23	-19.9081	34.4873	0.564	1594
12847_27_3	RNGTT	31.2525	54.248	0.565	1592
7849_3_3	QPCT	18.2924	31.7559	0.565	1594
5593_11_3	PDIA5	13.5405	23.5253	0.565	1597
7795_14_3	KLRC3	-23.5936	40.9998	0.565	1593
6232_54_3	CD86	-35.7169	62.0916	0.565	1594
11143_32_3	OLFM3	28.3267	49.2766	0.565	1593
3710_49_2	PLG	-24.1568	42.1386	0.566	1594
7884_15_3	DDR2	-12.3068	21.4791	0.567	1597
5605_77_3	MFNG	32.6381	56.9648	0.567	1592
14028_22_3	PIK3C2A	-48.443	84.6225	0.567	1591
11280_6_3	GAD1	-22.8442	39.9174	0.567	1596
12338_27_3	EGFLAM	-10.9658	19.1643	0.567	1596
4437_56_3	ENTPD5	-26.4554	46.2494	0.567	1595
6290_3_3	UTS2B	20.8042	36.4107	0.568	1596
7551_33_4	LRRC32	-28.2244	49.4456	0.568	1596
10477_162_3	GUCY2C	-11.9048	20.8612	0.568	1594
11358_15_3	GRB10	-21.9933	38.5963	0.569	1595
5526_53_3	TNFRSF18	10.3933	18.2627	0.569	1596
6572_10_3	LRRTM4	-21.9818	38.6267	0.569	1594
11538_216_3	MLYCD	-22.7223	40.0002	0.57	1593
5483_1_3	RGMA	31.7381	55.9112	0.57	1591
13105_7_3	SNAP25	-44.7456	78.8301	0.57	1588
9264_11_3	CTSO	24.9525	43.961	0.57	1596
5383_14_3	TNFRSF13C	22.5094	39.754	0.571	1594
3405_6_2	UFC1	29.756	52.5602	0.571	1595
7721_81_3	FMR1	-40.0676	70.9046	0.572	1591
9373_405_3	APOO	-20.1957	35.7633	0.572	1592
4258_15_2	PA2G4	-24.7015	43.7675	0.572	1596
9061_3_3	ARHGEF10	9.15146	16.2317	0.573	1597
10928_7_3	IL36A	-21.8347	38.7488	0.573	1592
9579_59_3	PRRG4	-13.7522	24.4357	0.574	1595
8935_22_3	ABCC6	36.9355	65.7193	0.574	1597
6634_4_3	NTN1	-29.3861	52.3615	0.575	1588
3600_2_3	CHIT1	21.1466	37.6868	0.575	1594
5464_52_3	GRB2	-16.4404	29.3461	0.575	1596
7148_42_3	FAM173A	17.6346	31.5082	0.576	1595
4990_87_1	GP1BA	32.8424	58.6867	0.576	1594
9929_16_3	HSD17B7	11.9514	21.3583	0.576	1593
8378_3_4	LDOC1	21.2519	38.0228	0.576	1594
7850_1_3	COX4I2	-36.583	65.4906	0.576	1591
10336_3_3	STUB1	12.5875	22.5467	0.577	1596
10358_33_3	MCL1	-12.6781	22.7152	0.577	1597
11257_1_3	QDPR	-22.9419	41.1117	0.577	1596
5017_19_1	PRDX5	27.1824	48.7324	0.577	1595
4475_60_3	ZAP70	36.5023	65.5164	0.577	1589
2514_65_3	EFNB3	-24.2917	43.6656	0.578	1593
9383_24_3	CHI3L2	-29.6633	53.3379	0.578	1585
8397_147_3	QSOX2	-27.5013	49.4508	0.578	1593
6257_56_3	CGREF1	-30.9504	55.6556	0.578	1595
7077_9_4	CLEC4E	17.5661	31.5907	0.578	1596
5487_7_3	SLAMF7	-10.1682	18.2925	0.578	1596
11656_110_3	EVL	-23.6991	42.6396	0.578	1594
5599_88_3	PCYOX1L	-50.0045	90.0667	0.579	1588
11649_3_3	SMAP1	43.14	77.7204	0.579	1592
6925_26_3	SNX8	-16.4014	29.5668	0.579	1597
12527_50_3	THRA	36.6694	66.1222	0.579	1588
2501_51_3	CDH1	-24.2321	43.6999	0.579	1594
2696_87_2	PSPN	-25.2139	45.5091	0.58	1596
10339_48_3	ENO2	-30.9966	55.9532	0.58	1594
10600_24_3	CLGN	-16.7646	30.2677	0.58	1596
10962_46_3	DEFB105B	31.3068	56.579	0.58	1594
9216_100_3	PLXNB2	-23.6266	42.7021	0.58	1596
3805_16_2	ESM1	27.2584	49.3488	0.581	1597
9005_16_3	PLXNA1	13.1465	23.8246	0.581	1596
5012_67_1	AK1	14.7313	26.7097	0.581	1596
9829_91_3	SULT2A1	-13.7941	25.0145	0.581	1597
9800_20_3	NDUFB8	22.7382	41.243	0.581	1596
2695_25_1	PECAM1	69.3408	125.786	0.581	1583
14093_10_3	FLT3LG	25.995	47.187	0.582	1594
7660_21_3	TPM4	-9.92874	18.0341	0.582	1597
13653_335_3	MACROD1	21.7973	39.599	0.582	1593
4162_54_2	TF	32.343	58.7725	0.582	1592
8469_41_3	IGFBP2	-11.8164	21.4733	0.582	1593
9310_2_3	CD8B	30.7221	55.8543	0.582	1588
2838_53_1	MMP17	-48.4348	88.118	0.583	1586
9092_33_3	ANGPTL1	-36.2356	65.9747	0.583	1590
9312_8_3	AZGP1	28.2642	51.4728	0.583	1595
2991_9_2	IL1R1	18.3141	33.3827	0.583	1596
13525_17_3	KCNG4	-34.6023	63.0787	0.583	1590
14050_61_3	EFNA4	-26.6847	48.6567	0.583	1595
13025_4_3	FRS2	-43.3238	79.0219	0.584	1589
6240_70_3	RSPO1	-28.9092	52.7509	0.584	1593
2839_2_1	TNFSF4	24.6338	44.9982	0.584	1596
7625_27_3	YWHAQ	25.9742	47.5345	0.585	1594
9466_43_3	C6orf25	-24.2559	44.4192	0.585	1593
9038_12_3	JTB	34.7331	63.663	0.585	1591
7136_107_3	HBE1	36.3167	66.6798	0.586	1592
8949_3_3	NGFR	-49.3406	90.6069	0.586	1593
8297_8_3	DNAJC10	30.5085	56.0698	0.586	1594
5016_61_2	PARK7	-10.6038	19.5202	0.587	1596
5121_3_2	SEMA6B	-20.0323	36.9009	0.587	1594
6372_7_3	YBX2	-42.3315	78.1127	0.588	1589
12795_2_3	ZNF566	23.466	43.3238	0.588	1597
5457_5_2	COLEC12	-16.544	30.55	0.588	1597
8031_11_3	CEACAM1	15.4703	28.5692	0.588	1597
9369_174_3	LRRC4C	28.6683	52.9776	0.588	1594
3374_49_2	HCK	13.3004	24.5986	0.589	1596
9954_2_3	NPIPB3	30.8709	57.0994	0.589	1595
6003_28_3	NEU1	-15.1364	28.0195	0.589	1596
6384_19_3	WFDC3	-21.8066	40.3807	0.589	1596
12415_122_3	EDF1	-34.1936	63.329	0.589	1588
12761_12_3	APBB2	13.275	24.603	0.589	1595
10623_19_3	MUC1	17.7395	32.9669	0.591	1594
8334_65_3	TCP11	42.4148	78.9781	0.591	1592
9391_60_3	PCSK1N	-9.63894	17.9564	0.591	1597
11486_26_3	ZNF174	-20.8885	38.9539	0.592	1595
9122_8_3	OTOF	14.0166	26.1709	0.592	1597
7895_108_3	MRAP	25.7083	48.0301	0.592	1595
14633_26_3	TMEM185A	-33.3753	62.3843	0.593	1583
11351_233_3	NHEJ1	12.2707	22.9703	0.593	1595
12717_65_3	TOX3	-17.3821	32.5438	0.593	1595
8759_29_3	A4GALT	15.1507	28.3964	0.594	1597
14002_18_3	DOCK9	-20.1897	37.8454	0.594	1595
9830_109_3	VAV3	15.4824	29.0336	0.594	1596
7122_31_3	LGR5	-27.6121	51.7815	0.594	1596
10505_12_3	RNF43	-14.4547	27.145	0.594	1596
6210_100_3	IFNA5	-26.9675	50.6662	0.595	1591
7144_234_3	KAZALD1	-25.5171	47.9994	0.595	1594
6433_57_3	FAM20A	22.9182	43.128	0.595	1592
3397_7_4	PTPN11	-21.9098	41.2575	0.595	1596
11371_1_3	GPR101	26.01	49.0022	0.596	1595
4832_75_2	TNFRSF10A	33.6272	63.3945	0.596	1588
4563_61_2	PLCG1	-42.7453	80.6091	0.596	1591
5666_64_3	IL1R2	19.6114	36.9833	0.596	1594
9482_110_3	NUDT9	-27.2129	51.3671	0.596	1597
3394_81_2	PLK1	-31.8534	60.1367	0.596	1592
5009_11_1	MSN	17.2819	32.6271	0.596	1596
8222_49_3	CDHR3	-22.6334	42.7373	0.596	1597
11167_6_3	MTMR1	18.8837	35.6746	0.597	1596
7242_14_3	VSTM4	-22.8051	43.1183	0.597	1595
9335_28_3	PSG9	-18.7154	35.3868	0.597	1594
12509_115_3	COMMD1	7.92584	15.0002	0.597	1597
9523_34_3	ITM2C	-16.8288	31.89	0.598	1597
10696_217_3	LRPPRC	15.7264	29.8063	0.598	1595
10561_5_3	PGLYRP3	-30.0899	57.0391	0.598	1588
9779_63_3	HERPUD2	10.6072	20.1086	0.598	1597
7208_60_3	MGAT4C	-20.189	38.293	0.598	1597
12408_333_3	RAB22A	15.305	29.0422	0.598	1597
3221_54_1	SFRP1	-11.9081	22.6282	0.599	1595
8765_23_3	EFNB2	-14.8745	28.2737	0.599	1596
5118_74_2	RTN4	-19.7819	37.6274	0.599	1596
6522_57_3	AMBN	-16.9099	32.1702	0.599	1595
11356_19_3	DGCR14	22.1817	42.2132	0.599	1595
14106_46_3	RAP1GDS1	-40.3459	76.8339	0.6	1595
14108_15_3	TGFB1	30.2897	57.733	0.6	1591
6974_6_3	CD74	15.8332	30.2073	0.6	1597
12329_21_3	RPS6KA1	19.8597	37.9493	0.601	1594
10631_9_3	PGRMC2	27.2819	52.2568	0.602	1586
14057_68_3	TNFSF15	-24.3956	46.736	0.602	1595
3347_9_2	GRK2	-17.054	32.7025	0.602	1596
5033_27_1	TPM1	-25.4905	48.8967	0.602	1595
4154_57_2	SELP	-16.1496	30.9843	0.602	1596
13406_161_3	CD300C	6.78712	13.0272	0.602	1597
8091_16_3	MASP1	-10.5846	20.3176	0.602	1597
5080_131_3	GPNMB	17.8303	34.2272	0.602	1597
5864_10_3	ALDOA	17.7089	34.0321	0.603	1595
11396_39_3	DNAI1	-37.902	72.8989	0.603	1593
8475_15_3	MMP7	-30.225	58.149	0.603	1595
9819_110_3	NUP210	31.9847	61.5786	0.603	1590
6621_10_3	RLN2	-23.4263	45.1165	0.604	1595
10645_72_3	RCN2	35.8762	69.329	0.605	1588
9507_55_3	FGFBP1	-14.2135	27.4761	0.605	1596
12394_53_3	C16orf54	8.43855	16.3147	0.605	1596
13583_19_3	APAF1	-33.2317	64.2521	0.605	1592
14703_6_3	PROK1	26.6164	51.4764	0.605	1586
11542_11_3	TMEM230	-52.1695	101.114	0.606	1589
13476_16_3	KIN	-10.9021	21.1303	0.606	1596
12345_4_3	ANAPC10	-36.5892	70.9252	0.606	1595
9284_25_3	SFRP4	-19.5873	37.9842	0.606	1594
10575_31_3	PUF60	-36.6044	71.0101	0.606	1594
5014_49_1	NCK1	19.8024	38.473	0.607	1593
13502_2_3	SLC26A11	14.1848	27.5739	0.607	1592
12370_30_3	APOF	-12.0368	23.4318	0.607	1597
5480_49_3	CCL5	15.895	31.0144	0.608	1596
2708_54_2	TNFSF18	41.9551	81.8705	0.608	1585
10516_53_3	ITM2A	-12.1116	23.6572	0.609	1593
12813_18_3	EHBP1	-17.9657	35.0935	0.609	1595
8991_115_3	FCRL4	-20.5331	40.1346	0.609	1595
3208_2_4	MATN3	43.8344	85.7458	0.609	1589
8231_122_3	FLT1	11.6745	22.8442	0.609	1597
11659_31_3	CLINT1	-14.2731	27.9354	0.609	1594
13399_33_3	RELL1	17.1822	33.6298	0.609	1596
10078_5_3	BAG3	-25.9088	50.814	0.61	1596
12618_50_3	AKR1C1	-30.4251	59.7336	0.611	1596
2685_21_2	IGFBP5	31.4581	61.7875	0.611	1595
6401_73_3	SLURP1	-17.159	33.7094	0.611	1596
7186_111_3	STX3	-19.9611	39.3028	0.612	1596
9823_2_3	DHFR	-29.9132	58.9512	0.612	1594
13930_3_3	APOBEC3G	-41.4392	81.6751	0.612	1588
10364_6_3	SMAD2	-24.7775	48.8434	0.612	1596
10416_79_3	MT1F	18.9746	37.5151	0.613	1595
13725_3_3	FGF16	-26.0194	51.5102	0.613	1590
14635_28_3	PCDHGA8	-14.1907	28.1112	0.614	1594
13700_10_3	ANXA2	24.7237	49.1361	0.615	1596
3591_51_3	CDH6	22.933	45.6679	0.616	1594
11825_27_3	PPARGC1A	30.349	60.4763	0.616	1587
3823_9_1	MATK	-26.0823	51.9764	0.616	1593
14095_1_3	KLRK1	14.7153	29.3463	0.616	1597
8687_26_3	TMEM106B	-15.2792	30.4758	0.616	1595
11245_43_3	FLNA	-18.5099	36.9519	0.616	1597
12626_6_3	SENP7	-20.0869	40.1093	0.617	1596
4278_14_3	P4HB	19.9177	39.7835	0.617	1591
4138_25_2	IL20	-38.4774	76.8575	0.617	1584
6574_11_3	FCMR	9.74054	19.4862	0.617	1597
9490_3_3	C4orf32	43.4549	87.132	0.618	1595
8320_5_3	SLTM	17.2872	34.6809	0.618	1596
13734_22_3	IFNL1	18.3435	36.8091	0.618	1597
12793_4_3	PIWIL1	14.8767	29.857	0.618	1596
8021_59_3	MRPL14	-6.38173	12.8143	0.618	1597
12832_10_3	ASH2L	30.3953	61.0639	0.619	1596
3236_12_2	GSK3A	-8.83394	17.7643	0.619	1597
9719_145_3	MMP16	-29.3699	59.0894	0.619	1595
12580_7_3	PSMB5	35.3973	71.2191	0.619	1591
6461_54_3	APOC3	9.14067	18.4136	0.62	1597
2822_56_2	ADGRE5	-25.1184	50.6446	0.62	1594
7034_4_3	SGCB	35.1102	70.8285	0.62	1594
3199_54_2	KLK12	22.1243	44.6543	0.62	1594
8309_12_3	HYAL1	-24.6041	49.6959	0.621	1594
8249_124_3	ALK	12.68	25.6137	0.621	1592
8813_160_3	TXN	-17.1168	34.5985	0.621	1597
12756_3_3	BACH2	-34.0277	68.8083	0.621	1595
5475_10_3	PRKCB	-11.2027	22.6575	0.621	1597
13428_52_3	ZNRF3	9.25447	18.7203	0.621	1595
8078_15_3	C6orf226	10.9069	22.0771	0.621	1597
13960_15_3	AGAP3	-15.3784	31.1741	0.622	1594
13681_173_3	CSNK2A2	-27.009	54.7828	0.622	1595
12867_40_3	DYNLT3	-17.2485	35.0639	0.623	1594
10053_5_3	ILK	8.15602	16.5915	0.623	1597
3837_6_2	ZAP70	15.1208	30.7784	0.623	1593
10010_10_3	BECN1	-17.1632	34.9899	0.624	1597
7161_25_3	H6PD	-12.8854	26.3099	0.624	1596
2687_2_1	MIA	-17.0191	34.7922	0.625	1597
12931_16_3	NR3C2	8.20992	16.7837	0.625	1596
4548_4_2	FUT3	15.7974	32.3245	0.625	1594
10803_22_3	PCDHGB2	19.3786	39.6563	0.625	1593
8057_78_3	USE1	16.9358	34.7587	0.626	1597
13451_2_3	FNDC4	18.8616	38.712	0.626	1594
9984_12_3	YIPF6	-25.5447	52.4297	0.626	1591
12692_56_3	DOT1L	-14.2878	29.3295	0.626	1595
11539_4_3	ATP5J2	28.1563	57.8254	0.626	1592
8364_74_3	UST	25.484	52.3874	0.627	1595
12781_2_3	TARBP2	33.8347	69.618	0.627	1586
7918_114_3	AMY1A	9.20579	18.9464	0.627	1597
12779_30_3	PRDM4	-29.1581	60.0411	0.627	1597
9789_52_3	SYNE2	-39.2879	81.0642	0.628	1586
9951_36_3	FBXL4	-11.4042	23.5329	0.628	1597
4542_24_2	CLU	-25.3916	52.4486	0.628	1595
10809_14_3	KLRB1	-15.7122	32.4775	0.629	1594
3342_76_4	ABL2	13.1373	27.196	0.629	1596
10511_10_3	COL6A3	-7.7414	16.0298	0.629	1597
7880_9_3	PSMA1	-32.3388	66.976	0.629	1591
11510_51_3	APOL1	16.4043	33.9782	0.629	1596
9386_42_3	TTC9B	-12.2893	25.4598	0.629	1596
2998_53_2	JAM3	30.1069	62.4799	0.63	1594
7181_17_3	VAPB	16.6601	34.5778	0.63	1591
11348_132_3	P4HA2	-21.8491	45.356	0.63	1596
5988_49_3	TNFSF14	28.6386	59.4735	0.63	1593
5084_154_3	IL17RB	-19.8314	41.2002	0.63	1596
9176_3_3	MUC1	-17.467	36.3118	0.63	1594
7228_2_3	ST6GALNAC6	25.1779	52.3709	0.631	1593
14294_61_3	MBD1	11.5667	24.0848	0.631	1597
7976_19_3	FRRS1L	-17.5181	36.4792	0.631	1597
10037_98_3	SIGLEC12	-12.3297	25.7049	0.631	1596
9864_38_3	TTC1	-13.5762	28.3421	0.632	1596
4143_74_2	XCL1	-39.3583	82.3914	0.633	1587
7768_10_3	CPM	-28.9397	60.6392	0.633	1593
9783_75_3	DNAJC11	38.932	81.597	0.633	1594
9950_229_3	LAG3	-12.2366	25.6525	0.633	1596
12786_61_3	GPCPD1	-16.1547	33.8899	0.634	1589
12030_82_3	DES	-20.7186	43.4658	0.634	1591
11157_35_3	MFF	42.7993	89.9585	0.634	1593
13125_45_3	VTN	10.3473	21.7613	0.634	1594
9277_16_3	REG3A	14.7651	31.0651	0.635	1596
8800_14_3	TTC17	-14.7656	31.1349	0.635	1595
7019_13_3	SEMA7A	15.8801	33.4897	0.635	1595
3891_56_1	MBD4	20.2191	42.6482	0.635	1593
4890_10_1	POMC	-32.3691	68.3461	0.636	1590
8819_3_3	IGFBP2	-9.01026	19.0476	0.636	1597
3379_29_1	PRKCI	14.5111	30.6919	0.636	1597
6496_60_3	DLK1	-11.5532	24.4643	0.637	1596
8051_10_3	AGGF1	-20.912	44.2834	0.637	1597
12651_21_3	PDK2	15.854	33.5996	0.637	1593
8887_21_3	NUDC	34.1666	72.4674	0.637	1595
9747_48_3	MARK3	23.9235	50.7431	0.637	1594
6391_52_3	LILRA3	-4.08455	8.66581	0.637	1596
11170_9_3	FLNA	17.4695	37.0648	0.637	1594
9504_19_3	RAB27A	-14.5585	30.9002	0.638	1594
3506_49_1	LTA	-31.6354	67.1602	0.638	1590
6576_1_3	ART4	-30.7867	65.3879	0.638	1597
6526_77_3	OBP2A	-24.1341	51.2735	0.638	1590
10058_1_3	RAD23A	22.9661	48.8336	0.638	1597
14314_6_3	PPIL2	22.6729	48.2359	0.638	1590
10703_203_3	SUDS3	22.6805	48.322	0.639	1592
9032_30_3	ROS1	15.5484	33.1327	0.639	1593
8275_31_3	PEAR1	23.005	49.046	0.639	1595
11926_23_3	AAGAB	12.26	26.1468	0.639	1595
14713_46_3	AZU1	-15.3897	32.8435	0.639	1596
8250_2_3	PTPRJ	-18.6743	39.858	0.639	1597
6494_60_3	SPACA5	14.7645	31.5267	0.64	1592
11911_13_3	LRRC4B	-23.8767	51.053	0.64	1588
5634_39_3	POFUT1	-16.1504	34.5469	0.64	1596
2715_25_2	EPOR	-25.5681	54.7097	0.64	1589
7018_10_3	TSR3	-28.2274	60.4032	0.64	1597
7991_54_3	IQCF1	26.0898	55.8656	0.64	1588
9875_107_3	THOC1	-37.7616	80.8917	0.641	1591
3170_6_1	METAP2	-16.7137	35.8802	0.641	1594
9869_28_3	NFKB1	-14.8892	31.9813	0.642	1597
4449_67_3	GREM1	17.0678	36.6709	0.642	1596
3874_8_1	UBE2L3	13.7259	29.5035	0.642	1597
3419_49_2	CAMK2D	36.0057	77.525	0.642	1592
13573_5_3	ARPC3	-40.5784	87.4626	0.643	1591
12551_3_3	ITCH	-7.57911	16.3361	0.643	1597
13506_10_3	DUS2	-20.7682	44.7688	0.643	1586
8868_4_3	ACOT7	-29.5128	63.6615	0.643	1594
3864_5_2	RPS7	-14.6151	31.5406	0.643	1597
11816_84_3	JAK2	-25.7305	55.5565	0.643	1595
3217_74_2	SERPINE2	-12.0556	26.0718	0.644	1597
2644_11_2	PRKCA	18.0724	39.0863	0.644	1597
12667_2_3	GDA	-14.3434	31.0436	0.644	1596
7193_98_3	PCDHAC1	17.0357	36.8729	0.644	1592
13713_164_3	SEC22A	-10.0914	21.8518	0.644	1594
13704_5_3	HMGCS2	12.1234	26.2528	0.644	1597
9338_2_3	DCBLD2	20.0138	43.3486	0.644	1596
8833_20_3	TNFSF10	-8.70675	18.8678	0.644	1596
14615_46_3	KRTAP2-4	-19.2768	41.7795	0.645	1595
8066_38_3	SYT9	-18.1137	39.2764	0.645	1597
9322_15_3	RCN1	-13.1867	28.6071	0.645	1596
5018_68_1	PRDX6	14.5295	31.5517	0.645	1596
2785_15_2	CCL8	34.9539	75.9154	0.645	1587
6577_64_3	LAMA4	-27.0896	58.8854	0.645	1592
10080_9_3	EIF2B1	-12.9389	28.1517	0.646	1597
10041_3_3	HNF4A	-16.2837	35.4352	0.646	1596
4914_10_1	CGA	5.25266	11.442	0.646	1597
8877_22_3	EVA1C	-24.0304	52.3582	0.646	1593
9470_15_3	METTL24	17.5414	38.2207	0.646	1596
12798_46_3	SLC4A8	-17.2576	37.6692	0.647	1596
5236_2_3	NR1D1	22.5065	49.1304	0.647	1595
4978_54_2	DBNL	-10.6099	23.1616	0.647	1596
9461_2_3	ICAM4	-10.3789	22.6751	0.647	1595
11468_15_3	RBM19	10.2974	22.5065	0.647	1597
12878_60_3	OSBPL11	5.80513	12.6923	0.647	1597
7788_1_3	ATP5J	-11.065	24.1998	0.648	1597
8221_19_3	MIF	18.3619	40.1755	0.648	1596
9735_44_3	CD96	34.7413	76.1014	0.648	1593
4922_13_1	CCL19	10.4563	22.9093	0.648	1597
6458_6_3	RPN1	12.6798	27.7816	0.648	1593
6631_17_3	COL9A1	-16.981	37.2626	0.649	1596
11098_1_3	PDXK	-25.0203	54.9109	0.649	1591
3299_29_2	CNTN5	30.8252	67.7107	0.649	1590
2635_61_2	LAYN	35.9521	78.9982	0.649	1587
10724_45_3	CLPB	21.9847	48.3086	0.649	1590
6899_37_3	PCBD2	-12.3443	27.1623	0.649	1596
7744_10_3	LRP12	8.91726	19.6249	0.65	1597
9108_48_3	NPPC	-13.6726	30.1225	0.65	1596
13665_35_3	PPP2R3A	22.1187	48.7601	0.65	1595
9960_2_3	TBC1D5	24.1787	53.3168	0.65	1587
5104_57_3	NCR1	-25.9882	57.3513	0.65	1595
8870_38_3	NPM1	35.9361	79.3889	0.651	1592
9759_13_3	IDO1	-11.2451	24.8614	0.651	1597
5992_50_3	CD8A	11.794	26.0908	0.651	1596
11361_73_3	TYMP	-34.5283	76.442	0.651	1593
3480_7_1	DUSP3	-21.5391	47.6933	0.652	1592
9457_3_3	CAV2	-34.1111	75.5758	0.652	1593
8518_55_3	ADM	-17.0991	37.9082	0.652	1597
7048_4_3	CEACAM19	12.8751	28.5699	0.652	1594
14120_2_3	RNF43	30.5338	67.7689	0.652	1588
3359_11_2	CCNC	31.7611	70.514	0.652	1590
6533_20_3	DNASE2B	-16.8501	37.4176	0.652	1597
12766_33_3	GPR142	12.1138	26.9314	0.653	1597
5657_28_3	ST3GAL1	14.6142	32.5056	0.653	1592
9360_33_3	EDIL3	13.8623	30.8879	0.654	1597
4545_53_3	DNAJC19	35.4049	78.9487	0.654	1583
7090_17_3	GALNT1	-44.1735	98.5527	0.654	1584
6917_49_3	LRRC3	-13.0818	29.1974	0.654	1596
8374_5_3	NGFR	-10.3432	23.1085	0.654	1597
9400_40_3	LGALS7B	-21.0886	47.1804	0.655	1593
11145_72_3	KIAA1549L	-12.3184	27.6088	0.655	1597
8259_25_3	B4GAT1	-11.8616	26.5881	0.656	1597
6521_35_3	NPTX2	18.1956	40.7872	0.656	1597
11682_7_3	TXNIP	28.3084	63.4943	0.656	1590
3381_24_2	LYN	-9.26074	20.7746	0.656	1597
3083_71_1	EDA2R	-17.6713	39.6716	0.656	1593
12830_4_3	SAP18	-22.3069	50.164	0.657	1593
4569_52_2	SORCS2	4.41991	9.9483	0.657	1596
8290_1_3	VAMP5	-15.0889	33.9736	0.657	1595
14094_29_3	HBEGF	13.4852	30.3682	0.657	1595
12569_25_3	CCT5	7.51775	16.9354	0.657	1597
8828_21_3	ESRP1	27.6224	62.2475	0.657	1593
4452_9_2	LRRTM1	-13.0671	29.4563	0.657	1595
11219_95_3	FGFBP3	-19.7511	44.5869	0.658	1597
14025_18_3	TNFRSF9	19.0761	43.092	0.658	1596
6929_10_3	ST8SIA3	9.76161	22.0527	0.658	1595
4696_2_2	FABP3	17.8124	40.2652	0.658	1595
5627_53_3	GNRH1	-24.4845	55.384	0.658	1594
13622_16_3	PPP2R5A	23.6464	53.6129	0.659	1596
11567_23_3	ZNF10	13.7484	31.2122	0.66	1592
10419_1_3	SCARA5	-12.462	28.2947	0.66	1597
2441_2_4	FGF10	-20.5112	46.5785	0.66	1596
5703_26_3	OLFM1	12.2826	27.9841	0.661	1596
4322_28_3	AMN	19.1987	43.7679	0.661	1593
5648_28_3	CTRB1	-5.77068	13.1778	0.661	1596
3281_19_1	ANGPTL3	36.1196	82.6729	0.662	1589
6226_69_3	MICU2	23.0514	52.7843	0.662	1595
11633_89_3	AHSA1	-28.0138	64.1743	0.662	1591
3620_67_2	IL22RA1	22.5243	51.6074	0.663	1587
12386_11_3	RNPEP	15.7529	36.1758	0.663	1597
6295_67_3	VCY	12.4416	28.6074	0.664	1597
7624_19_3	ANK2	-14.0885	32.4003	0.664	1596
5834_18_3	IL9	-16.269	37.4388	0.664	1597
3311_27_1	FCGR3B	-12.9418	29.8175	0.664	1595
13104_32_3	EFNB1	-21.8327	50.3594	0.665	1596
8834_58_3	CANX	18.6096	43.2376	0.667	1597
11830_48_3	PTPN11	-16.8522	39.1638	0.667	1597
2906_55_3	IL4	31.2067	72.5605	0.667	1588
2988_57_2	ICOS	-35.3261	82.2928	0.668	1590
13983_27_3	CRYZ	-10.8458	25.2687	0.668	1597
6470_19_3	FBLN1	-16.1239	37.5869	0.668	1596
10647_18_3	ASCC1	-28.592	66.6903	0.668	1594
9963_19_3	PCDHB10	-18.9011	44.1317	0.668	1594
8073_3_3	CD84	28.3125	66.206	0.669	1592
2849_49_1	AIF1	-30.3378	71.0537	0.669	1590
9340_17_3	FKBP14	-10.474	24.5332	0.669	1595
12424_107_3	THYN1	-19.5756	45.8765	0.67	1597
11421_10_3	EHD4	-14.5085	34.0061	0.67	1594
12885_42_3	NR1D2	21.7783	51.0495	0.67	1586
8784_7_3	FAM175A	-15.9036	37.3038	0.67	1596
3647_49_4	LY96	-21.8008	51.1429	0.67	1595
9731_29_3	SCARA3	-18.5224	43.5535	0.671	1594
3592_4_3	CAMK1	-31.5048	74.2684	0.671	1591
8863_3_3	PIK3R1	-12.6415	29.8376	0.672	1596
13711_10_3	CLTC	24.9301	58.9015	0.672	1592
8786_6_3	FAM171B	-8.08817	19.1148	0.672	1597
8838_10_3	CASC4	16.7241	39.6329	0.673	1595
10471_25_3	LRRN3	-18.0358	42.7512	0.673	1589
6512_68_3	KREMEN1	19.8696	47.2477	0.674	1592
8358_30_3	PRDX3	-15.0538	35.8098	0.674	1597
14291_53_3	AGAP2	-8.93926	21.2659	0.674	1595
13377_3_3	CYB561D1	-16.7238	39.8373	0.675	1596
10001_7_3	RAF1	19.0504	45.3965	0.675	1595
4697_59_2	CSF2	-8.87513	21.1573	0.675	1596
14204_55_3	FOXJ2	9.81305	23.4336	0.675	1596
5936_53_3	TNF	-16.8376	40.2266	0.676	1594
5095_7_3	KIR2DL4	-26.9837	64.4702	0.676	1595
9219_70_3	NENF	-8.71106	20.8451	0.676	1595
14049_17_3	IL7	15.2904	36.6075	0.676	1596
3486_58_2	FGF1	28.9816	69.4965	0.677	1585
3182_38_2	ENTPD1	-35.3291	84.86	0.677	1589
9025_5_3	AHSP	-25.9469	62.3744	0.677	1589
5757_45_3	GNAS	-20.0185	48.2173	0.678	1597
12533_135_3	CYTH2	-30.0315	72.4091	0.678	1588
3210_1_2	METAP1	25.7023	61.9833	0.678	1597
10583_1_3	TMEM108	-8.02749	19.3854	0.679	1597
12621_55_3	PPP2R1A	30.9065	74.6813	0.679	1594
5253_1_1	PDE1A	-11.1891	27.0942	0.68	1595
5059_8_3	AMHR2	21.5725	52.2571	0.68	1593
7046_6_3	C20orf173	-17.4408	42.2812	0.68	1596
11203_97_3	PKLR	13.6277	33.0485	0.68	1592
8907_11_3	UGT2A2	23.4747	57.0191	0.681	1593
5357_60_3	NLGN4X	16.224	39.43	0.681	1595
12700_9_3	ACLY	17.223	41.9128	0.681	1592
13503_19_3	ARL6IP5	-20.2484	49.2762	0.681	1594
7875_86_3	PLEK	6.32281	15.395	0.681	1597
8820_2_3	C1QTNF2	-24.0301	58.5408	0.681	1588
10539_30_3	CD99L2	27.0272	65.8937	0.682	1591
8974_172_3	COL15A1	-16.5039	40.3079	0.682	1596
6973_111_4	IGF2	20.1822	49.3054	0.682	1592
9090_9_3	SYTL4	5.52659	13.5274	0.683	1597
10772_21_3	CSGALNACT2	-13.9517	34.1821	0.683	1593
13743_56_3	CUL4B	-15.4894	37.9649	0.683	1595
3348_49_2	BMP1	14.624	35.8749	0.684	1594
5060_62_3	CD274	-11.8219	29.0262	0.684	1597
7076_17_4	ECEL1	27.4658	67.644	0.685	1582
7225_51_3	MMGT1	13.1455	32.3967	0.685	1593
5359_65_3	PIM1	-33.7838	83.3338	0.685	1583
11616_9_3	HSF1	-24.64	60.8199	0.685	1590
3391_10_2	PIK3CG	-23.6368	58.3823	0.686	1592
12811_55_3	ZNF415	-15.0125	37.2069	0.687	1594
13129_40_3	LDLR	18.2437	45.2488	0.687	1595
10046_55_3	BIRC2	-8.55991	21.2449	0.687	1597
10714_7_3	ACE	16.0761	40.0337	0.688	1597
11449_22_3	CAPZA1	-10.7037	26.681	0.688	1596
12747_89_3	RBM3	-16.7383	41.7268	0.688	1597
8675_79_3	PILRA	-13.5607	33.8427	0.689	1597
8268_98_3	HS3ST3A1	16.3534	40.8639	0.689	1595
14271_23_3	RAB6B	11.79	29.464	0.689	1597
12012_33_3	CRB1	11.4141	28.6127	0.69	1593
6904_14_3	LRRTM2	15.4858	38.8876	0.69	1596
5649_83_3	PSG4	-14.9351	37.5225	0.691	1597
3761_4_2	PTGS2	-16.624	41.7671	0.691	1592
6584_1_3	HRC	-11.5581	29.041	0.691	1596
7065_1_4	C6orf25	-11.9952	30.1723	0.691	1595
14309_8_3	HNRNPH1	-14.0686	35.3897	0.691	1597
13553_4_3	DCUN1D3	10.0126	25.1932	0.691	1597
6283_60_3	MCEMP1	29.3331	73.8654	0.691	1592
8762_38_3	CD70	-11.9556	30.122	0.691	1594
8681_93_3	PGRMC2	15.8974	40.0553	0.691	1592
12925_105_3	AXIN2	13.619	34.3442	0.692	1592
3412_7_1	BCL2	38.8343	97.954	0.692	1591
9328_55_3	MICB	-11.0755	27.9942	0.692	1593
10701_30_3	CDH12	14.1145	35.6811	0.692	1594
2645_54_1	PRKCZ	-21.336	53.9395	0.692	1594
13455_10_3	DEFB119	9.06609	22.9558	0.693	1596
13421_17_3	TMEM167B	-28.6344	72.7152	0.694	1595
11350_30_3	STUB1	-20.5711	52.2821	0.694	1597
4122_12_2	DDR1	-13.187	33.6102	0.695	1593
8074_32_3	TMEM70	-5.88694	15.0123	0.695	1597
10872_103_3	SCARA3	19.5391	49.8274	0.695	1596
14662_6_3	MZF1	-8.58102	21.8881	0.695	1595
11439_88_3	RHPN2	-15.8949	40.5622	0.695	1595
6079_59_3	PXYLP1	23.9145	61.1143	0.696	1593
7268_12_3	IFNA4	25.3792	64.9499	0.696	1593
9933_49_3	ATP1B4	4.11963	10.5483	0.696	1597
13575_40_3	DVL2	18.7606	48.1258	0.697	1591
2857_70_2	NR3C1	-6.21857	15.9563	0.697	1595
4976_57_1	CRK	-19.5156	50.1025	0.697	1595
11242_33_3	TGM1	9.66796	24.8368	0.697	1597
6484_11_3	POSTN	-7.2776	18.7063	0.697	1595
13985_12_3	SMURF2	-18.685	48.0511	0.697	1597
5694_57_3	SMOC1	-27.8689	71.7038	0.698	1597
10943_36_3	WBP1	-18.8674	48.5616	0.698	1591
7957_2_3	SCG3	12.169	31.3217	0.698	1597
10560_1_3	ITM2C	13.9688	36.0647	0.699	1595
4306_4_2	TKT	-17.2809	44.6417	0.699	1596
12855_16_3	CASS4	-13.0314	33.6852	0.699	1597
12688_115_3	RPS6KA6	-13.3466	34.505	0.699	1595
7154_92_3	C6orf58	-8.12386	21.0418	0.699	1596
12358_6_3	IGBP1	-16.1388	41.8642	0.7	1595
9362_11_3	DEFB123	6.34569	16.4704	0.7	1597
4876_32_1	F9	-13.556	35.2283	0.7	1597
4499_21_1	PDGFA	-13.498	35.1541	0.701	1594
4137_57_2	IL25	11.1188	28.9661	0.701	1597
12838_28_3	DUSP15	-6.06081	15.8045	0.701	1596
3061_61_2	CTSB	-21.1393	55.1488	0.701	1596
3888_8_1	ING1	9.32765	24.4028	0.702	1597
9080_1_3	COL6A2	-11.5124	30.1318	0.702	1596
12968_2_3	CSRP2	17.4707	45.7547	0.703	1592
13500_9_3	TEX29	-25.852	67.826	0.703	1587
7934_11_3	NDRG4	22.5438	59.2435	0.704	1585
7073_69_4	C22orf15	-9.7021	25.5194	0.704	1595
9761_89_3	LDHA	5.46385	14.3976	0.704	1595
4237_70_3	LCMT1	-31.1395	82.1025	0.704	1594
9887_40_3	RBBP6	32.4091	85.6167	0.705	1592
10467_58_3	CTXN3	-11.2402	29.7127	0.705	1596
10454_99_3	DNAJC16	-7.80342	20.6518	0.706	1594
7981_230_3	B3GALT6	13.9505	36.9402	0.706	1594
11140_56_3	COL1A1	11.1819	29.6146	0.706	1595
7131_8_3	CETP	-9.7914	25.9424	0.706	1597
5134_52_2	HAVCR2	-11.4854	30.4474	0.706	1595
2500_2_3	ANGPT4	15.6641	41.5449	0.706	1597
2943_5_2	CYP3A4	15.9189	42.2831	0.707	1594
5226_36_3	CSNK2A2	-5.78476	15.3826	0.707	1597
11677_17_3	ZDHHC14	-10.1374	26.9714	0.707	1596
3115_64_2	MAPK1	-12.3828	32.9483	0.707	1597
3447_64_2	CXCL8	12.6977	33.8391	0.707	1594
8633_18_3	RNF128	21.7364	57.9879	0.708	1591
12690_33_3	SEPT10	24.6078	65.6518	0.708	1593
10663_42_3	INSIG1	-8.61755	23.0569	0.709	1594
6324_11_3	DNASE1L2	13.8167	37.0059	0.709	1595
4301_58_2	TK1	31.9599	85.611	0.709	1580
8396_42_3	FAAH2	9.6684	25.9003	0.709	1595
13979_3_3	SLC26A7	-9.5358	25.5716	0.709	1597
4550_3_2	FYN	13.2436	35.527	0.709	1595
2865_77_2	KAT6A	30.0199	80.5414	0.709	1591
6123_69_3	TP53	9.73875	26.1304	0.709	1595
12564_9_3	NIP7	-16.2331	43.5673	0.709	1593
14110_200_3	SPARC	20.8899	56.1609	0.71	1592
7995_16_3	VWC2L	-15.9925	43.0212	0.71	1597
13712_104_3	GZMA	-15.1426	40.7766	0.71	1594
11382_5_3	BLVRA	-26.6146	71.7479	0.711	1596
4150_75_2	PLG	35.3676	95.4232	0.711	1590
7810_20_3	C1QTNF5	-14.7608	39.8566	0.711	1595
6407_63_3	LAD1	19.8964	53.7827	0.711	1595
7892_132_3	FAM234B	8.99257	24.3289	0.712	1596
8398_277_3	RARRES1	-4.2394	11.4841	0.712	1597
9073_35_3	FLVCR1	-13.543	36.6872	0.712	1596
5636_10_3	MFAP4	-14.4021	39.0745	0.712	1592
7825_7_3	ABHD12	-16.7303	45.4578	0.713	1597
10780_10_3	RAB3D	9.7595	26.5475	0.713	1594
13739_3_3	FLRT1	17.7628	48.3483	0.713	1588
11395_5_3	PTK2B	-18.0069	49.014	0.713	1597
13934_3_3	MCF2L	12.513	34.0636	0.713	1596
6920_1_3	GFRAL	-14.6942	40.0347	0.714	1595
10830_5_3	EFCAB14	-15.5766	42.4673	0.714	1595
7894_155_3	FGF3	-19.2215	52.4301	0.714	1596
8578_45_3	AMELX	-10.5706	28.8452	0.714	1596
13495_48_3	HCAR2	-15.1223	41.3097	0.714	1596
11514_196_3	CD59	-26.9388	73.6221	0.714	1597
2515_14_3	GFRA2	16.933	46.277	0.714	1594
5430_66_3	SIRPA	4.48833	12.27	0.715	1595
11162_37_3	EQTN	-6.92294	18.9331	0.715	1595
5733_61_3	IFNA10	-9.30817	25.5066	0.715	1595
4994_178_1	HNRNPK	-10.9832	30.1052	0.715	1597
11324_3_3	PXDNL	-10.931	29.9752	0.715	1596
9018_38_3	PCDH10	4.49689	12.3365	0.715	1597
10025_1_3	DLD	12.271	33.6906	0.716	1594
11536_9_3	MYSM1	-18.79	51.6177	0.716	1587
3822_54_2	MAPKAPK3	-7.74533	21.2771	0.716	1597
13577_25_3	U2AF2	7.96059	21.8877	0.716	1597
7203_125_3	RFNG	30.529	83.9519	0.716	1593
12398_15_3	PAX4	-12.5398	34.496	0.716	1595
14222_68_3	S100A5	17.5789	48.3765	0.716	1589
8916_32_3	STIM1	-11.6759	32.1453	0.716	1595
13728_19_3	ERP29	-16.8845	46.6031	0.717	1597
5103_30_3	CD200R1	-10.3882	28.6812	0.717	1595
9374_24_3	NNAT	-12.7464	35.2132	0.717	1594
9250_87_3	DEFA1	-8.74506	24.1613	0.717	1597
9503_1_3	NMS	-17.3296	48.1068	0.719	1595
2598_9_3	TNFRSF9	13.4247	37.2732	0.719	1593
9017_58_3	LCT	-7.32452	20.3609	0.719	1596
2449_1_4	PLA2G5	26.8358	74.7066	0.719	1591
12659_13_3	OLA1	-19.1066	53.1969	0.719	1596
14670_1_3	SKIL	-30.4252	84.7875	0.72	1590
11551_16_3	HMG20B	9.44702	26.3289	0.72	1596
13534_20_3	MYOM2	7.38986	20.62	0.72	1596
12926_118_3	TMEM27	-14.1118	39.4007	0.72	1590
11969_5_3	S100A2	-9.13204	25.5193	0.72	1595
5858_6_5	YWHAZ	-13.4913	37.7235	0.721	1595
8089_173_3	NR4A1	-18.2231	50.9587	0.721	1593
8659_68_3	C6orf25	20.3875	57.0311	0.721	1593
8832_55_3	BST2	16.2426	45.5547	0.721	1594
3091_70_2	AURKA	9.90177	27.788	0.722	1593
13375_48_3	SYNGR3	-11.6284	32.675	0.722	1595
2585_2_5	PRL	-14.5246	40.8797	0.722	1594
9898_161_3	ARID1A	-14.3867	40.5037	0.722	1596
9884_8_3	PPIL1	-17.2712	48.6436	0.723	1597
12372_50_3	TPM3	-13.3704	37.6684	0.723	1596
13436_54_3	MAZ	-10.39	29.2845	0.723	1592
4187_49_2	PGD	-5.78511	16.3155	0.723	1597
2734_49_4	NCR2	-27.6558	78.0396	0.723	1590
9497_3_3	SMDT1	10.0568	28.3997	0.723	1594
9999_1_3	IRF6	12.9793	36.6548	0.723	1596
4771_10_3	SMPDL3A	12.1311	34.2829	0.723	1593
12976_49_3	SORBS3	-9.98052	28.2105	0.723	1595
3220_40_2	RET	-13.0147	36.8287	0.724	1597
11336_9_3	FANCF	12.7191	36.0719	0.724	1594
3879_50_1	CDC37	13.567	38.5196	0.725	1597
13540_1_3	GPR26	21.989	62.4315	0.725	1593
6527_1_3	TRIL	-15.0422	42.7324	0.725	1595
11615_16_3	DAPP1	-9.98099	28.3678	0.725	1594
10837_131_3	CLEC12B	16.263	46.3291	0.726	1595
12853_112_3	TMOD2	-17.4876	49.8255	0.726	1597
7141_21_3	MGAT4B	-14.6029	41.607	0.726	1592
5116_62_2	ROBO2	-14.4989	41.3756	0.726	1595
8370_102_3	DEFB119	-13.1285	37.5309	0.726	1595
13023_8_3	ASPRV1	-11.3752	32.6487	0.728	1596
13526_5_3	SSB	9.99422	28.7019	0.728	1597
11270_17_3	CHCHD10	9.49798	27.3121	0.728	1596
12483_62_3	RORB	-11.4212	32.8763	0.728	1597
5822_22_3	GDNF	-12.5488	36.1267	0.728	1596
10499_1_3	TMEM106A	-12.3765	35.6383	0.728	1596
10818_36_3	SMPD1	-10.442	30.076	0.728	1597
10342_55_3	PIAS4	-19.7008	56.7837	0.729	1584
9168_31_3	CCL26	-16.9602	48.8851	0.729	1594
8929_7_3	BDP1	-23.7824	68.5679	0.729	1592
12703_6_3	NEK7	4.05626	11.7015	0.729	1595
14229_5_3	MOCS3	-24.735	71.4815	0.729	1592
13423_94_3	FAM213A	-9.307	26.9812	0.73	1596
12376_85_3	CDKN2D	-19.9949	57.9722	0.73	1596
5140_56_3	UNC5D	-10.3697	30.1054	0.731	1597
4133_54_2	GZMB	-21.9132	63.6526	0.731	1588
10074_128_3	BRD2	-12.9296	37.5823	0.731	1591
9083_35_3	SIRPA	8.3102	24.2115	0.731	1596
3535_84_1	DKK1	-12.2657	35.7522	0.732	1593
7696_104_3	NBR1	21.6781	63.3143	0.732	1593
5117_14_3	ROBO3	-12.8853	37.6505	0.732	1591
7910_41_3	LRFN1	22.1831	64.8479	0.732	1592
7789_182_3	PRDX4	19.8982	58.2815	0.733	1595
9750_7_3	S100A4	-9.79922	28.7316	0.733	1596
5749_53_3	CLPS	-9.22128	27.0475	0.733	1597
8804_39_3	COL20A1	-7.87329	23.1534	0.734	1596
9057_19_3	ADRM1	12.641	37.1856	0.734	1592
6544_33_3	NELL1	10.4248	30.6865	0.734	1596
3594_6_5	CTSE	6.69546	19.7792	0.735	1596
9352_86_3	REG3G	-9.15483	27.0808	0.735	1597
9512_24_3	SPRY1	26.7821	79.2978	0.736	1592
8007_19_3	CTSB	7.88633	23.3734	0.736	1597
3873_51_2	TPO	28.6452	84.9341	0.736	1584
11267_11_3	MUC1	8.30741	24.6713	0.736	1596
5719_66_3	FAM189A2	27.1604	80.6609	0.736	1585
8993_151_3	RIPK2	18.2019	54.1065	0.737	1590
6912_6_3	MICU3	-9.21448	27.4153	0.737	1596
8081_55_3	PLD5	8.0684	24.0343	0.737	1594
6962_5_3	HLA-DRB3	18.4233	55.0477	0.738	1590
4238_4_2	LIN7B	23.9185	71.5798	0.738	1582
5087_5_3	IL22RA2	11.0225	33.0185	0.739	1596
4996_66_1	HRG	10.4163	31.2113	0.739	1597
13083_18_3	VARS	14.6248	44.0272	0.74	1592
9989_12_3	LRRC24	-26.1318	78.8666	0.74	1597
3640_14_3	LRPAP1	-12.5827	38.0293	0.741	1597
11476_43_3	VPS4A	19.756	59.7193	0.741	1592
4435_66_2	ENPP7	-4.52451	13.7089	0.741	1597
13639_101_3	USO1	-18.1103	54.9053	0.742	1597
12856_14_3	TMEM237	-17.6145	53.4202	0.742	1592
6973_2_3	IGF2	17.2166	52.3158	0.742	1593
11218_84_3	TPMT	25.2952	76.8859	0.742	1589
14070_56_3	ITSN1	19.5082	59.3077	0.742	1595
13973_62_3	TTL	6.92128	21.0745	0.743	1594
9426_73_3	ID2	10.0633	30.6716	0.743	1595
10044_12_3	WNT10A	12.0565	36.783	0.743	1592
11174_8_3	THSD7A	-7.77558	23.7249	0.743	1593
14599_18_3	STAB1	-19.8748	60.7736	0.744	1590
10851_77_3	EBI3	-7.32357	22.4107	0.744	1595
11614_29_3	ERH	-12.4934	38.2575	0.744	1596
12936_38_3	RLBP1	20.9555	64.1728	0.744	1592
11566_48_3	KRT72	-23.0666	70.8025	0.745	1592
12993_21_3	NPLOC4	11.4559	35.2467	0.745	1595
4969_2_1	CA1	-8.96274	27.5907	0.745	1597
13567_1_3	DPYSL2	-4.51111	13.8907	0.745	1597
10426_21_3	GOSR2	13.8893	42.8513	0.746	1589
8845_2_3	ADAMTS3	19.4268	59.9515	0.746	1593
4179_57_3	SFN	-16.8517	52.0057	0.746	1596
3719_2_2	CDKN1B	5.86129	18.0924	0.746	1597
3364_76_2	CTSV	-10.6604	32.9156	0.746	1596
13457_33_3	ELF5	11.5817	35.7822	0.746	1595
12881_17_3	RDH16	22.5452	69.6637	0.746	1592
3477_63_2	NTRK1	8.28512	25.6327	0.747	1596
13452_113_3	SMIM13	22.4707	69.8173	0.748	1593
13723_6_3	IL10	13.2724	41.2416	0.748	1595
4318_12_3	PTPN6	12.3099	38.2911	0.748	1596
3303_23_2	CST6	7.98842	24.8488	0.748	1597
12511_83_3	SLC41A2	9.45914	29.4423	0.748	1595
12439_67_3	IRF9	-9.68451	30.1519	0.748	1596
10045_47_3	CUL3	-11.2891	35.1696	0.748	1596
9565_6_3	PAWR	8.99275	28.0589	0.749	1593
14072_9_3	TPT1	-21.1623	66.0355	0.749	1592
13055_53_3	PSD	14.3175	44.8954	0.75	1590
12751_26_3	ZHX1	-12.9674	40.7054	0.75	1596
9557_5_3	MANSC1	-10.6241	33.3535	0.75	1597
8328_9_3	ETNK1	-17.6336	55.4015	0.75	1590
12500_88_3	UBA2	12.4996	39.3469	0.751	1588
10741_22_3	CSF1	-12.4836	39.309	0.751	1595
4718_5_2	PPIB	-11.0137	34.7139	0.751	1596
7016_12_3	GCNT1	-14.7745	46.5724	0.751	1595
12616_45_3	NRBP1	-10.0881	31.8276	0.751	1594
3845_51_2	DYNLRB1	16.523	52.1785	0.751	1591
4559_64_2	KYNU	19.7744	62.4794	0.752	1596
3192_3_2	CNDP2	-21.4095	67.752	0.752	1587
6228_58_3	SPACA1	-7.9812	25.2892	0.752	1597
9287_6_3	SPR	8.07906	25.6231	0.753	1594
6549_60_3	VSTM2L	-15.5994	49.4921	0.753	1595
7153_66_3	NGRN	-15.1318	48.0872	0.753	1594
3855_56_1	PRDX1	-12.189	38.7361	0.753	1597
12986_12_3	LIN7C	-15.0054	47.6897	0.753	1592
5002_76_1	MMP14	4.53087	14.4022	0.753	1596
12436_84_3	GSTO1	-22.9655	73.0228	0.753	1590
14134_49_3	AMIGO2	-17.5752	55.9349	0.753	1590
5610_32_3	FAM171A1	12.5285	39.8805	0.753	1596
10024_44_3	HOGA1	9.338	29.7327	0.753	1596
3612_6_4	EPHB4	15.5278	49.5046	0.754	1593
9768_5_3	IL10RA	9.2649	29.5636	0.754	1596
6342_10_3	NPNT	-9.83669	31.391	0.754	1596
6231_46_3	STC2	12.9531	41.3516	0.754	1596
6350_43_3	APOC2	-10.4951	33.5341	0.754	1595
11311_79_3	RAG1	-14.8272	47.4207	0.755	1594
3796_79_2	ANGPTL4	-10.4762	33.5081	0.755	1590
2618_10_2	ERBB4	20.2723	64.9406	0.755	1581
13618_15_3	MAD1L1	-8.0111	25.7087	0.755	1594
12576_21_3	MAGEA3	-10.956	35.1625	0.755	1593
9220_7_3	EPHB3	8.99226	28.8714	0.755	1596
4851_25_1	IL1A	20.086	64.6734	0.756	1585
9039_47_3	TOR1AIP1	11.6852	37.6338	0.756	1595
3844_2_1	PPIA	15.9916	51.6001	0.757	1594
5624_66_3	FOLR3	7.30278	23.615	0.757	1596
14081_5_3	ULBP1	-9.95466	32.2076	0.757	1596
10344_334_3	IL10RA	-18.2629	59.2808	0.758	1592
3050_7_2	VWF	11.5981	37.672	0.758	1595
3418_12_2	CAMK1D	19.4445	63.2182	0.758	1589
10894_25_3	SCGN	13.815	44.9181	0.758	1589
13403_5_3	ETV5	-10.2057	33.1862	0.758	1593
2871_73_2	RAD51	-15.4326	50.1904	0.758	1595
12653_13_3	CSNK1G2	16.9412	55.1978	0.759	1596
12438_127_3	MPG	-11.0138	35.9992	0.76	1596
12774_12_3	HCN1	-6.86402	22.4581	0.76	1596
3366_51_2	ECM1	-10.1972	33.4009	0.76	1593
11120_49_3	NAT14	22.2817	73.0071	0.76	1587
8253_2_3	POMGNT1	8.98382	29.4615	0.76	1595
10550_37_3	BMPR1B	-12.5857	41.3599	0.761	1592
3608_12_5	DPP7	9.77705	32.2329	0.762	1594
11117_2_3	SPATA20	10.1733	33.5572	0.762	1596
5130_67_3	SCARF2	15.0807	49.7468	0.762	1589
2809_25_2	ADAMTS4	-23.2905	76.8685	0.762	1585
4490_65_2	IL3RA	-9.2526	30.5481	0.762	1597
12827_37_3	RGS3	11.554	38.1493	0.762	1594
14206_28_3	APBB1	11.2315	37.1185	0.762	1595
8955_60_3	GLT8D1	17.5813	58.1072	0.762	1593
12469_19_3	MAPRE1	-8.20789	27.1378	0.762	1597
3214_3_2	NRP1	11.1271	36.8287	0.763	1596
11988_24_3	PTPRH	11.7763	39.0608	0.763	1594
5354_11_3	KRT18	7.69465	25.5317	0.763	1592
8429_16_3	AXIN2	-10.8741	36.0853	0.763	1596
7920_30_3	ST8SIA2	-14.3238	47.5343	0.763	1590
4706_17_2	EPB41	12.4505	41.3374	0.763	1596
2704_74_1	TNFRSF13B	29.2352	97.1794	0.764	1584
12748_6_3	BRDT	-13.8295	46.0472	0.764	1596
3049_61_2	PRSS1	-6.66735	22.2085	0.764	1593
2976_58_2	DSG1	-16.7296	55.7353	0.764	1592
12945_33_3	RAB18	-18.1731	60.6524	0.764	1592
13122_19_3	FLRT2	-10.9048	36.4377	0.765	1595
13412_5_3	WFDC6	-7.75432	25.9713	0.765	1597
9889_42_3	AFAP1L1	13.3156	44.6027	0.765	1596
2642_4_1	PAFAH1B2	-12.9419	43.3938	0.766	1595
8093_13_3	KIAA1161	5.98014	20.056	0.766	1596
13541_1_3	MYCT1	11.4701	38.4908	0.766	1595
8770_136_3	CD84	-7.36174	24.7458	0.766	1597
9962_1_3	CDHR5	16.3044	54.8448	0.766	1595
3022_4_2	CTLA4	-5.2029	17.5041	0.766	1597
14287_6_3	RAB5C	-20.3745	68.6492	0.767	1590
8087_250_3	RNF13	-17.8873	60.3022	0.767	1591
13544_9_3	ARHGAP45	-7.79051	26.3048	0.767	1594
2748_3_2	INHBA	8.92423	30.1436	0.767	1596
4330_4_2	KLK3	10.152	34.353	0.768	1596
10618_190_3	LRP2	-15.0021	50.8055	0.768	1584
2607_54_2	CLCF1	9.01198	30.5225	0.768	1596
11308_8_3	CREB3L4	-13.2784	44.9913	0.768	1596
11617_1_3	ITGAL	-12.8954	43.7314	0.768	1595
13730_18_3	CTSC	14.7421	49.998	0.768	1594
9753_17_3	EZR	16.6591	56.5379	0.768	1592
9475_22_3	GPX5	-7.29359	24.7683	0.768	1597
4146_58_2	NTF4	11.4866	39.0809	0.769	1594
13680_3_3	NAB2	11.4573	38.9859	0.769	1589
14286_2_3	NFATC1	21.395	72.8329	0.769	1589
11067_13_3	BGLAP	5.39776	18.3914	0.769	1597
14273_19_3	PREP	-10.4553	35.6733	0.769	1589
12603_87_3	PABPC4	15.1978	51.8717	0.77	1596
4541_49_2	CDON	-11.034	37.7096	0.77	1596
7713_50_3	FMR1	17.5895	60.3	0.771	1592
9121_28_3	FUT2	-15.5366	53.3026	0.771	1595
3336_50_1	TFPI	-12.3686	42.5012	0.771	1595
10009_2_3	IRF1	24.3377	83.7056	0.771	1589
13590_1_3	REXO2	11.4663	39.4647	0.771	1597
12591_27_3	OPHN1	-5.11648	17.6141	0.771	1597
6625_31_3	ATAD1	-9.87805	34.0762	0.772	1596
4383_97_1	INHBA	9.80957	33.8444	0.772	1597
6624_94_3	WNT11	18.3102	63.5313	0.773	1594
9242_11_3	BTC	-9.5325	33.1387	0.774	1592
2570_72_5	IGFBP2	-6.35727	22.1275	0.774	1597
12528_40_3	WRNIP1	-20.3781	71.1673	0.775	1588
6468_37_3	TAC4	19.311	67.4415	0.775	1595
9014_18_3	TMEM25	6.78679	23.751	0.775	1595
9468_8_3	LMAN2	10.624	37.1838	0.775	1595
5792_8_2	AFP	-11.1976	39.1977	0.775	1596
13524_25_3	HS6ST2	-16.6662	58.3628	0.775	1595
14203_3_3	ANXA7	-7.95757	27.9712	0.776	1597
6081_52_3	PCOLCE2	-10.5412	37.1491	0.777	1594
7155_46_3	C4BPB	13.8516	48.841	0.777	1590
8488_33_3	ITGA2B	-4.74891	16.7627	0.777	1597
9234_8_3	TWSG1	14.3011	50.4889	0.777	1596
7092_7_3	PDILT	-7.05193	24.918	0.777	1592
12702_13_3	PELI2	7.42257	26.2937	0.778	1595
2925_9_1	SERPINE1	9.72813	34.4797	0.778	1594
3606_2_5	DDR2	18.3124	64.9779	0.778	1593
9550_153_3	TTC17	10.4173	36.9944	0.778	1592
11626_7_3	UBE2V1	-13.8716	49.271	0.778	1596
11370_20_3	INPP5E	-22.6109	80.6089	0.779	1583
8092_29_3	IL6R	9.40094	33.6648	0.78	1595
10953_14_3	CLEC2A	-8.10681	29.0534	0.78	1595
2590_69_4	ROR1	-9.48923	34.0863	0.781	1596
9873_17_3	ESRRA	6.7781	24.4491	0.782	1595
5468_67_3	IL17RC	-7.48801	27.0525	0.782	1596
13692_154_3	WISP1	-4.11298	14.9072	0.783	1597
13698_28_3	KIAA0319L	-20.4723	74.5031	0.783	1595
6948_82_3	FIG4	-9.19927	33.4956	0.784	1596
8756_41_3	KCNE5	4.62092	16.8293	0.784	1595
9941_70_3	PCDHB1	-14.8112	54.0217	0.784	1595
13947_371_3	NUDT12	12.5341	45.7399	0.784	1592
3291_30_2	FCER2	7.57389	27.692	0.784	1596
10489_19_3	TCTA	17.3427	63.4683	0.785	1585
7093_20_3	NRXN3	-12.6101	46.1892	0.785	1591
12695_62_3	KLHL12	6.51745	23.8815	0.785	1592
9058_1_3	TIMM21	12.4238	45.5821	0.785	1594
2860_19_2	KPNA2	9.39796	34.5156	0.785	1595
8664_36_3	PKDCC	-24.3536	89.5374	0.786	1592
11422_2_3	DLX3	-9.25058	34.1247	0.786	1595
12356_65_3	SRI	9.20494	33.9595	0.786	1595
3283_21_1	TGFBI	9.89627	36.5428	0.787	1596
13688_2_3	CAPSL	-6.9616	25.8642	0.788	1597
10529_19_3	ZNF358	-10.3505	38.5155	0.788	1585
12368_18_3	KAT2B	7.86378	29.2777	0.788	1597
11582_63_3	DNAJA2	10.677	39.7789	0.788	1597
13931_22_3	PSMD9	-18.4571	68.7825	0.788	1592
2775_54_2	IL17F	-6.79425	25.3443	0.789	1596
6563_78_3	PCDHGA11	-10.5169	39.2361	0.789	1595
11993_227_3	ATP1A1	-5.56395	20.8053	0.789	1597
10396_6_3	MCL1	6.93977	25.9502	0.789	1597
8634_187_3	ADAM19	7.0796	26.4944	0.789	1593
5734_13_3	NECTIN4	6.82915	25.6158	0.79	1597
7932_23_3	SYT8	-6.09591	22.9021	0.79	1596
2558_51_3	POMC	11.9558	44.9711	0.79	1594
12759_47_3	ILF3	-12.7152	47.8632	0.791	1597
12794_6_3	NLRP4	16.365	61.7274	0.791	1595
8039_41_3	FAM177A1	9.20382	34.7578	0.791	1596
7847_66_3	TAC3	-13.0466	49.3196	0.791	1594
8070_88_3	DLG4	-6.34659	24.0211	0.792	1597
6223_5_3	GUCA2B	-5.66177	21.4333	0.792	1596
13545_97_3	EIF1AD	7.50959	28.4564	0.792	1597
11275_94_3	LRP1B	-13.1736	50.0779	0.793	1593
5626_20_3	CTRC	9.54673	36.4241	0.793	1597
2647_66_2	GDI2	13.3671	51.2024	0.794	1593
11128_29_3	TMEM132C	-5.64991	21.6577	0.794	1596
8327_26_3	DPEP2	10.6027	40.7253	0.795	1595
8347_222_3	DEFB129	-12.4974	48.0354	0.795	1595
6604_59_3	NDNF	-13.0807	50.2825	0.795	1593
9444_70_3	DGCR6	5.85412	22.5637	0.795	1596
6113_31_3	EDN3	-19.3212	74.6297	0.796	1591
13706_12_3	IL12RB1	-12.9253	49.9476	0.796	1597
3042_7_2	MB	10.7766	41.674	0.796	1596
13693_5_3	CDNF	-5.25593	20.3275	0.796	1594
3005_5_2	PTPN1	17.407	67.3361	0.796	1587
13996_16_3	PPCDC	-13.1159	50.769	0.796	1596
4139_71_2	IL6R	-8.38698	32.5799	0.797	1595
9804_11_3	COL9A2	3.73416	14.5218	0.797	1597
2765_4_3	GDF11	10.6278	41.3882	0.797	1597
2915_6_2	PCNA	-19.2681	75.156	0.798	1585
11716_28_3	LRIT2	6.60457	25.7748	0.798	1594
2864_2_3	MAP2K1	23.4779	91.8209	0.798	1584
14175_78_3	SCP2D1	4.24953	16.6307	0.798	1597
10035_6_3	DUSP4	7.94613	31.1122	0.798	1593
10535_25_3	COX6A2	-3.45114	13.5305	0.799	1597
9492_5_3	RRBP1	7.73985	30.3479	0.799	1594
8752_6_3	STX16	5.15092	20.202	0.799	1597
3809_1_2	FGFR3	19.3041	75.7699	0.799	1588
7993_23_3	ASTL	-8.12332	31.969	0.799	1592
10472_53_3	TNFRSF14	-11.9109	47.0217	0.8	1595
5131_15_3	TNFRSF19	-12.3157	48.6224	0.8	1597
10661_4_3	TMEM41B	-13.1417	51.9382	0.8	1595
10888_4_3	GALNT7	-13.9471	55.2656	0.801	1588
2443_10_4	FGF8	19.6607	78.0172	0.801	1587
12428_2_3	LYPLAL1	-14.1397	56.1113	0.801	1592
12503_5_3	GPR68	11.5905	46.0248	0.801	1587
3341_33_4	ABL1	-8.99603	35.8018	0.802	1593
12556_7_3	UBE2C	6.09144	24.2448	0.802	1597
3489_9_2	CNTF	-25.221	100.403	0.802	1585
10351_51_3	IRF1	7.75985	31.0963	0.803	1596
12831_21_3	TESC	-17.1151	68.7525	0.803	1595
8068_43_3	KIAA1161	5.99828	24.0966	0.803	1596
9263_57_3	SIAE	-7.53359	30.2715	0.803	1595
12815_9_3	IARS	-6.52935	26.2681	0.804	1595
8978_30_3	MAP4K3	15.0522	60.5573	0.804	1594
3479_71_2	PRSS3	-17.3432	69.8859	0.804	1590
7190_50_3	EPHA4	13.5223	54.6613	0.805	1596
13386_248_3	RNF34	12.1656	49.193	0.805	1594
8307_47_3	C11orf68	-14.0331	56.835	0.805	1595
11967_23_3	CRABP1	15.6778	63.5134	0.805	1586
14008_22_3	DCP1A	-15.6568	63.4708	0.805	1587
12411_60_3	MAX	-5.82314	23.6752	0.806	1596
13689_2_3	ODC1	9.73097	39.5903	0.806	1593
10882_12_3	DSC1	14.2212	57.9047	0.806	1592
8667_42_3	CD40	-6.00003	24.4671	0.806	1595
10738_11_3	FBLN5	-5.47859	22.3752	0.807	1596
9802_27_3	PNPLA2	-8.79942	35.9612	0.807	1596
3363_31_4	CSK	-6.45184	26.435	0.807	1597
5110_84_3	NRXN1	-12.3618	50.707	0.807	1597
5036_50_1	TNFAIP6	7.56818	31.0676	0.808	1595
11651_24_3	AGO1	-6.79305	27.8953	0.808	1597
6405_74_3	PSG2	10.1616	41.84	0.808	1595
9075_121_3	KIAA1024	-16.539	68.1862	0.808	1589
8761_7_3	FAF2	-9.77447	40.3044	0.808	1595
4929_55_1	SHBG	4.58494	18.9196	0.809	1597
13623_4_3	KMT2D	18.3653	75.8711	0.809	1589
12641_3_3	INPP5B	-6.0073	24.8491	0.809	1597
11118_107_3	RAB17	15.133	62.611	0.809	1590
11836_144_3	DDR1	10.8974	45.1939	0.809	1597
5244_12_3	MAPK9	9.16137	38.0835	0.81	1595
5066_134_3	CD300C	-7.86436	32.7911	0.81	1597
13602_6_3	SNU13	-10.4588	43.6477	0.811	1595
12684_5_3	SCIN	-18.4096	76.9267	0.811	1584
13118_5_3	SMOC1	-9.59919	40.1286	0.811	1597
12508_9_3	CHMP3	9.9711	41.821	0.812	1595
11159_14_3	MUL1	10.1619	42.7251	0.812	1595
5125_6_3	SIGLEC14	5.30745	22.3544	0.812	1597
10494_48_3	CALCA	8.49336	35.7858	0.812	1595
8889_5_3	CCPG1	14.2209	59.9461	0.812	1593
4815_25_3	TXNDC12	-9.16709	38.6883	0.813	1593
7693_13_3	TNFRSF10B	-10.8731	46.0023	0.813	1597
5713_9_3	IFNL3	-9.71501	41.3175	0.814	1597
11081_1_3	GPD1	-7.06039	30.0582	0.814	1597
7717_95_3	CFTR	7.93463	33.8304	0.815	1597
5900_11_2	HINT1	-6.83982	29.1765	0.815	1597
12729_12_3	PSMG3	-5.34758	22.8239	0.815	1596
3461_58_1	BCAN	7.9995	34.1943	0.815	1596
9945_8_3	ARMC5	18.599	79.5688	0.815	1590
4494_63_2	IL12B	9.46718	40.558	0.815	1595
6399_52_3	DEFB107A	11.848	50.8466	0.816	1597
5888_29_3	EIF5A	-11.3419	48.7662	0.816	1597
5921_58_3	S100A7	8.34836	35.9357	0.816	1597
9865_40_3	UBE2B	8.09569	34.852	0.816	1596
9880_33_3	TDO2	6.71203	28.9613	0.817	1596
13515_8_3	RPRD1A	-12.014	51.8793	0.817	1591
4957_1_2	RPSA	-6.15862	26.6442	0.817	1594
5653_23_3	PRSS37	-10.5541	45.6851	0.817	1595
11187_11_3	CLEC12A	-3.05409	13.2283	0.817	1597
10012_5_3	SPDEF	15.0489	65.4394	0.818	1586
4294_16_2	SPHK1	14.1138	61.428	0.818	1592
7952_2_3	VTI1A	-8.73545	38.1001	0.819	1597
2870_29_2	RAC1	8.16981	35.7016	0.819	1596
12712_9_3	HMG20A	11.5092	50.4054	0.819	1593
5100_53_3	SCARB2	-10.0588	44.2508	0.82	1593
11355_10_3	EIF5A2	10.2241	45.1079	0.821	1595
14037_18_3	RANBP3	9.43568	41.7568	0.821	1597
5613_75_3	LAT2	11.0243	48.7998	0.821	1591
14148_2_3	ISG15	-11.2437	49.8143	0.821	1592
12459_13_3	PLEKHA1	7.08369	31.4085	0.822	1596
4984_83_1	ESD	-13.5209	59.954	0.822	1597
5637_81_3	NTNG1	-14.375	63.7808	0.822	1596
9857_38_3	IRF4	7.05892	31.3418	0.822	1594
9096_80_3	LRMP	10.3283	45.9287	0.822	1594
11152_46_3	KLK13	6.80457	30.2721	0.822	1596
10767_52_3	ADGRG2	-9.65562	43.0206	0.822	1594
11202_70_3	TBX5	-11.9735	53.3728	0.822	1595
3583_54_4	ARSA	8.08233	36.0277	0.822	1593
12420_10_3	GPD1L	12.6114	56.457	0.823	1587
10715_5_3	PCDHB14	8.65977	38.7791	0.823	1591
3473_78_2	MPL	23.776	106.551	0.823	1585
9387_13_3	C12orf49	10.7105	48.1792	0.824	1596
11432_11_3	PQBP1	-8.91803	40.1215	0.824	1593
9316_67_3	WFDC1	-8.28753	37.2862	0.824	1595
10948_14_3	PLD3	7.84902	35.3155	0.824	1596
10655_43_3	CLPB	8.34964	37.9385	0.826	1586
8015_144_3	CHCHD2	-10.809	49.1453	0.826	1596
2743_5_2	SHH	-5.17565	23.5436	0.826	1597
9106_87_3	LYSMD4	-8.95363	40.7351	0.826	1596
6918_183_3	CCK	7.00632	31.8997	0.826	1596
9365_91_3	EYS	-3.97391	18.1063	0.826	1596
2686_67_2	IGFBP6	7.29436	33.2436	0.826	1596
12963_1_3	GPR107	-6.4983	29.6401	0.826	1594
2827_23_2	CX3CL1	10.3394	47.2036	0.827	1593
13729_26_3	SFXN5	12.3271	56.3051	0.827	1594
12704_26_3	SH2D3C	-17.3828	79.4561	0.827	1592
10603_1_3	HTN3	4.79734	21.9527	0.827	1594
13044_5_3	TSG101	-7.05736	32.3237	0.827	1596
3400_49_2	TBK1	5.23949	24.085	0.828	1596
8892_14_3	PEAR1	6.24057	28.6902	0.828	1597
8346_9_3	DPP7	5.07541	23.4012	0.828	1593
10013_34_3	KIAA0319	13.0708	60.3872	0.829	1597
4342_10_3	ICAM1	4.76983	22.1476	0.829	1597
12333_87_3	RPIA	8.53159	39.6201	0.83	1596
11237_49_3	PCOLCE	-13.0214	60.4829	0.83	1596
8767_44_3	ECE1	13.5958	63.2338	0.83	1592
6520_87_3	MGP	-6.86374	31.9441	0.83	1596
14076_74_3	CST4	3.81242	17.7551	0.83	1597
6627_25_3	PNLIPRP1	-6.23109	29.2656	0.831	1596
13926_1_3	RMI1	14.0961	66.3296	0.832	1595
7909_37_3	SHBG	-5.85317	27.7123	0.833	1597
9598_23_3	CSMD1	-10.7903	51.1336	0.833	1596
4533_76_2	ADAMTS15	13.9505	66.1394	0.833	1592
7735_17_3	SERPINF1	17.9557	85.2127	0.833	1592
5261_13_3	ABL2	-10.2329	48.5804	0.833	1596
13596_3_3	RAB27B	-12.2162	58.0157	0.833	1593
9359_9_3	DLK2	6.08208	28.9686	0.834	1596
8963_8_3	VTI1B	-6.70484	31.9721	0.834	1595
11294_7_3	TMCC3	12.8852	61.4615	0.834	1593
11683_19_3	GGA3	8.57688	40.9774	0.834	1597
7812_11_3	S100A9	-13.9053	66.4854	0.834	1593
11260_47_3	SUN5	5.17307	24.7506	0.834	1597
13529_39_3	NAP1L2	22.1351	105.93	0.834	1592
10582_36_3	POMK	7.0395	33.74	0.835	1594
13450_49_3	USP8	-6.14509	29.6114	0.836	1597
13475_10_3	UBE2D4	-9.81171	47.2929	0.836	1593
11654_77_3	NRSN1	-7.33455	35.4629	0.836	1595
12538_19_3	RGS7	-4.70799	22.7766	0.836	1594
7959_34_3	CDH7	8.75171	42.362	0.836	1592
5098_79_3	KLRF1	-6.14503	29.7587	0.836	1595
3416_2_2	BTK	6.73704	32.6272	0.836	1597
7968_15_3	CRTAM	5.9874	29.0567	0.837	1597
11424_4_3	FAH	-8.68327	42.4197	0.838	1593
9265_10_3	GLIPR1	5.82516	28.5081	0.838	1594
2599_51_2	TNFSF9	9.34075	45.8621	0.839	1593
5930_54_3	TNNI3	13.8916	68.5117	0.839	1596
5307_12_3	F9	-7.09022	34.9806	0.839	1597
12355_223_3	MRRF	11.0153	54.3843	0.839	1594
7922_5_3	ADM	-7.37739	36.488	0.84	1595
8467_9_3	INHBA	6.72903	33.317	0.84	1597
10014_31_3	SNAI2	5.64318	28.0045	0.84	1595
13498_1_3	MIOX	10.6766	52.9979	0.84	1594
10735_12_3	PSMD1	6.47271	32.2287	0.841	1594
10425_3_3	B4GALT5	-10.9568	54.583	0.841	1589
12939_1_3	POLR1C	8.45899	42.1916	0.841	1593
11895_21_3	MMRN2	2.42882	12.1267	0.841	1597
5099_14_3	LAG3	5.06424	25.4106	0.842	1596
13592_22_3	NNMT	3.43633	17.2925	0.842	1597
9337_43_3	TAC1	-6.64417	33.6177	0.843	1596
5071_3_3	DSG2	8.62872	43.6741	0.843	1596
6469_62_3	LY6G6D	-8.56701	43.6071	0.844	1596
9917_16_3	KIRREL2	7.5898	38.6758	0.844	1590
12851_5_3	POLM	7.69469	39.2509	0.845	1589
7767_1_3	CLPSL2	10.4866	53.5075	0.845	1587
8824_2_3	PSMD1	7.83836	40.1781	0.845	1597
13405_61_3	SPINK2	-5.02786	25.7731	0.845	1597
4842_62_2	GPC3	-13.467	69.1378	0.846	1597
7081_2_4	BTN3A1	-10.4017	53.4651	0.846	1588
14692_3_3	ZNF276	-9.79199	50.4961	0.846	1595
7751_121_3	SFRP2	-14.6997	75.8395	0.846	1590
10630_5_3	HTATIP2	-5.45131	28.1287	0.846	1596
5262_57_3	BCAR3	-10.7613	55.5787	0.846	1593
6706_18_3	ALPPL2	-3.13102	16.199	0.847	1597
8871_14_3	NUDC	7.31411	37.8723	0.847	1596
3365_7_2	DKK4	-6.895	35.7126	0.847	1592
9327_3_3	LYPD1	-16.266	84.2781	0.847	1581
12597_68_3	ATG5	4.46412	23.1409	0.847	1597
10496_11_3	CLCA1	9.88799	51.335	0.847	1587
7249_37_3	BCL2L10	-7.40058	38.4379	0.847	1593
4909_68_1	LGALS8	7.78567	40.4487	0.847	1595
7146_16_3	PDIA4	-22.4592	116.693	0.847	1594
11212_7_3	TXNDC5	-6.13575	31.9283	0.848	1594
10975_59_3	MUCL1	-3.72172	19.3861	0.848	1596
6502_50_3	CRIM1	9.74803	50.8741	0.848	1593
14121_24_3	TNFRSF10D	-13.0956	68.3885	0.848	1591
7960_53_3	POTEG	-11.7172	61.4517	0.849	1597
3357_67_2	CCNA2	-9.23831	48.59	0.849	1595
13932_45_3	ARHGEF7	-15.0676	79.4523	0.85	1588
3081_70_2	ULBP1	5.91405	31.3007	0.85	1594
11927_3_3	RBM28	6.26591	33.2008	0.85	1593
3522_57_1	VIP	-9.3597	49.6218	0.85	1596
6070_11_3	QSOX1	6.04465	32.1109	0.851	1594
8944_42_3	CREB3L3	-6.72944	35.7636	0.851	1595
13497_34_3	EIF3J	9.36376	49.7932	0.851	1592
9959_60_3	TMEM59L	19.0293	101.578	0.851	1593
7741_111_3	RTF1	11.7058	62.6034	0.852	1592
11122_97_3	SPG21	-7.00793	37.5032	0.852	1596
3201_49_2	KLK5	5.67842	30.4208	0.852	1595
12713_365_3	RGS19	14.2808	76.5265	0.852	1588
9355_26_3	LAMP3	-4.68017	25.093	0.852	1597
6507_16_3	NCAM2	-8.105	43.4787	0.852	1594
12818_159_3	SLC14A2	-9.28665	49.8286	0.852	1597
4261_55_2	PON1	-14.1215	75.8292	0.852	1588
5315_22_3	TNNT2	-9.60283	51.8085	0.853	1592
5583_62_3	RYK	7.64292	41.2807	0.853	1597
4212_5_3	EPS15L1	7.5662	40.8737	0.853	1596
13644_30_3	HGS	5.76304	31.1873	0.853	1596
13554_78_3	REPIN1	-10.303	55.7568	0.853	1593
4981_6_1	DSC3	5.94153	32.3199	0.854	1596
10878_1_3	TNFRSF10B	-9.50026	51.8409	0.855	1595
6064_4_3	ERP44	9.26069	50.924	0.856	1592
6622_90_3	APLN	13.6229	74.9249	0.856	1587
3534_14_2	CD40LG	3.89494	21.4333	0.856	1597
3630_27_4	CADM3	8.04507	44.3453	0.856	1592
9547_29_3	EMID1	6.24309	34.5081	0.856	1593
5727_35_3	B3GLCT	-4.40134	24.4238	0.857	1597
10734_339_3	GAL3ST2	-5.54104	30.759	0.857	1589
2973_15_2	CD36	-4.88443	27.2678	0.858	1595
3854_24_1	NACA	4.09883	22.9205	0.858	1595
8009_121_3	SURF1	7.69779	43.1619	0.858	1593
6478_2_3	IGLON5	-8.34337	46.8084	0.859	1592
9116_28_3	HEPACAM2	-8.91191	50.0587	0.859	1596
8389_8_3	LRRC74A	-13.5367	76.0655	0.859	1592
3902_21_2	SKP1	-9.92465	55.8673	0.859	1597
6420_4_3	SDHAF2	-10.5199	59.273	0.859	1594
11375_49_3	FOXL2	6.3275	35.6575	0.859	1594
9363_11_3	CT55	-2.97336	16.8279	0.86	1596
14066_49_3	MAGI2	-8.10468	45.92	0.86	1595
7823_22_3	ST6GALNAC2	10.8775	61.7141	0.86	1590
9087_8_3	NHLRC3	-6.53027	37.0597	0.86	1597
13654_1_3	ROCK2	-5.91203	33.6033	0.86	1596
8644_101_3	CTSH	5.64593	32.1064	0.86	1596
8071_114_3	PCDHB7	-7.25705	41.2919	0.86	1584
5106_52_3	NOTCH2	-5.4205	30.8786	0.861	1597
7758_217_3	RNF215	-5.32585	30.3613	0.861	1596
2333_72_1	TGFB1	8.26972	47.1819	0.861	1588
13094_75_3	RSPO3	-7.23228	41.3412	0.861	1595
10049_112_3	TERF1	3.42278	19.6094	0.861	1594
13011_20_3	RPS10	-6.36422	36.502	0.862	1590
10451_11_3	NUCB1	10.7392	61.6052	0.862	1590
12764_3_3	ELMO1	-3.69773	21.2141	0.862	1596
13972_4_3	HSD17B14	4.25978	24.4453	0.862	1597
10366_11_3	PDGFRA	-4.92509	28.2931	0.862	1596
2948_58_2	GHR	-7.38429	42.5187	0.862	1594
10693_43_3	KLRG2	2.21612	12.7636	0.862	1597
11303_7_3	SAMHD1	-5.76317	33.3398	0.863	1593
3194_36_2	GP6	-5.46781	31.6321	0.863	1596
5747_67_3	BGLAP	10.747	62.2282	0.863	1594
5223_59_3	GCKR	12.7497	73.9158	0.863	1590
8271_24_3	VSTM5	7.7903	45.2004	0.863	1596
8874_53_3	CLN5	-12.0255	69.9509	0.864	1594
3403_1_2	TPSB2	-4.23644	24.6779	0.864	1596
3457_57_1	POSTN	-5.32436	31.1219	0.864	1596
3174_2_1	ADAMTS1	-6.23085	36.4765	0.864	1596
5801_72_3	NGF	-4.40157	25.9222	0.865	1596
13946_8_3	DDX23	11.4976	67.9665	0.866	1591
13599_15_3	RABEPK	-13.0877	77.6956	0.866	1588
6362_6_3	C2orf40	10.0615	59.739	0.866	1590
14052_26_3	UNC13A	5.40744	32.242	0.867	1596
10748_216_3	PCDHB2	-5.20558	31.2085	0.868	1597
14090_23_3	DEF6	-6.37928	38.5306	0.869	1591
8314_71_3	GNS	7.9664	48.2492	0.869	1595
12697_30_3	PIP4K2A	-4.22822	25.6179	0.869	1596
6620_82_3	LINGO1	-9.51233	57.6912	0.869	1595
10522_167_3	PCDHB4	8.73471	52.9799	0.869	1592
11696_7_3	CRABP2	-6.46229	39.2088	0.869	1592
4156_74_1	TGFB2	-4.64487	28.2207	0.869	1597
3289_19_2	CA10	-11.3595	69.123	0.869	1587
9180_6_3	IFNGR2	6.20145	37.8016	0.87	1595
14228_1_3	PCDH15	10.3899	63.6414	0.87	1589
10638_1_3	TINF2	-5.77433	35.3785	0.87	1593
4708_3_2	HSD17B1	-8.41042	51.5541	0.87	1596
10367_26_3	IL12A	13.5488	83.3781	0.871	1597
8842_16_3	GRAMD1C	-6.29209	38.7399	0.871	1596
6551_94_3	SERPINA12	-5.28306	32.8275	0.872	1596
9102_28_3	ZFYVE27	-4.29386	26.6909	0.872	1597
8778_3_3	NOG	3.79805	23.6359	0.872	1596
12803_9_3	ZNF329	5.26437	32.7622	0.872	1594
3187_52_2	CRISP3	5.09029	31.6897	0.872	1594
6547_83_3	TMPRSS11D	-8.18925	51.0207	0.872	1594
5224_20_3	CSNK2A1	4.1379	25.7818	0.872	1597
3284_75_1	BGN	-6.26225	39.1083	0.873	1595
4880_21_1	GDF2	-6.81279	42.6158	0.873	1597
5094_62_3	JAML	8.09519	50.7704	0.873	1593
14272_43_3	FBXL4	3.68477	23.1272	0.873	1596
7866_11_3	DNAJC30	-5.96043	37.4133	0.873	1597
12864_9_3	NIPAL4	6.82854	43.036	0.874	1595
3032_11_2	CGA	2.66856	16.8375	0.874	1597
14101_2_3	CNTFR	6.6599	42.0722	0.874	1596
7761_125_3	CHKB	3.56128	22.5433	0.874	1594
9484_75_3	DSG2	-5.70993	36.1778	0.875	1597
9388_18_3	MCEE	-4.13424	26.2428	0.875	1596
10000_28_3	CRYBB2	-4.39971	27.9441	0.875	1590
10507_166_3	ACRV1	2.96614	18.8467	0.875	1596
3815_14_1	IL12RB2	7.53773	48.0776	0.875	1595
7224_11_3	TRAT1	-9.49279	60.7621	0.876	1587
11116_16_3	C11orf87	9.88922	63.4681	0.876	1596
3798_71_1	CA9	5.69868	36.7757	0.877	1596
3453_87_2	LYN	3.82345	24.7231	0.877	1597
8330_1_3	LRP11	5.6554	36.662	0.877	1597
9392_43_3	MGAT4A	10.526	68.3597	0.878	1591
3758_68_3	PROC	6.56504	42.6958	0.878	1585
14133_93_3	IL1R2	-5.37166	34.9457	0.878	1596
12497_29_3	NUDT16L1	4.1146	26.9555	0.879	1594
8806_18_3	NRN1	-5.05143	33.136	0.879	1596
2474_54_5	APCS	-6.62352	43.4599	0.879	1597
11549_6_3	ISL1	-6.6389	43.6963	0.879	1595
4993_16_1	GSTA3	3.06271	20.2795	0.88	1595
13568_30_3	PSMD4	6.39749	42.3824	0.88	1595
12848_9_3	ARHGEF2	-8.04986	53.393	0.88	1591
9314_9_3	PSG5	4.96926	32.9658	0.88	1594
8858_21_3	BATF3	-8.4886	56.3858	0.88	1592
12434_25_3	IST1	-6.53047	43.4138	0.88	1595
10670_26_3	SEMA3E	-3.61547	24.0392	0.88	1593
2997_8_1	JAM2	10.7892	71.756	0.88	1590
10916_44_3	PLA2R1	-5.60849	37.3197	0.881	1597
10528_2_3	DPEP1	4.45855	29.8039	0.881	1595
4535_50_2	BST1	-2.7027	18.1392	0.882	1597
7842_52_3	SERF1A	-9.13526	61.512	0.882	1593
7843_152_3	CEND1	3.55093	23.9441	0.882	1595
12406_119_3	DIRAS3	7.37537	49.7602	0.882	1592
3202_28_2	KREMEN2	11.285	76.3283	0.882	1587
5132_71_3	IL27RA	-4.57381	30.9982	0.883	1596
13673_21_3	CCT7	2.6025	17.7222	0.883	1596
11220_53_3	C10orf105	7.24941	49.4798	0.884	1596
10624_45_3	SPINK13	-4.9707	33.927	0.884	1596
6991_24_3	FUT9	8.15674	55.7921	0.884	1595
13430_50_3	SLC14A1	7.93556	54.3041	0.884	1592
10666_7_3	GNPTG	16.0297	110.372	0.885	1590
3730_81_2	TNFRSF4	-11.292	77.8229	0.885	1591
8595_75_3	SMR3B	-5.41161	37.3213	0.885	1596
12737_12_3	PLS1	4.79949	33.1352	0.885	1596
8790_6_3	ARSA	8.82312	60.9965	0.885	1596
12825_18_3	APPL1	-3.94914	27.3215	0.885	1597
12352_70_3	ARRDC3	-2.79574	19.3801	0.885	1596
3168_8_2	ADAMTS5	5.31687	37.1598	0.886	1596
12399_194_3	CCDC50	4.3457	30.4744	0.887	1595
5085_18_3	IL20RA	7.24123	50.8496	0.887	1593
5350_14_2	GPC6	9.89328	69.57	0.887	1592
8840_61_3	C1S	4.23087	29.7908	0.887	1596
5255_22_3	PDE4D	-9.34055	65.9336	0.887	1594
13539_131_3	KCNN1	7.54705	53.4423	0.888	1594
9128_34_3	FLRT3	8.46095	60.0046	0.888	1592
10337_83_3	CEBPB	-8.64673	61.622	0.888	1589
5093_47_3	JAG2	7.34362	52.3925	0.889	1591
11546_7_3	CYGB	3.26912	23.4515	0.889	1597
3800_71_2	CKB	-3.48505	25.0871	0.89	1593
10643_16_3	OLFM3	6.21503	44.8351	0.89	1587
5668_49_3	AGR3	2.35134	16.9843	0.89	1597
12514_16_3	METTL1	-5.42175	39.3321	0.89	1594
10924_258_3	CYB5D2	-4.82117	35.0835	0.891	1595
12822_34_3	APBB1	6.90528	50.3741	0.891	1585
5090_49_2	LILRB1	-2.72647	19.9404	0.891	1594
12451_62_3	BACH1	7.60422	55.8808	0.892	1587
4440_15_2	FCRL3	-4.99236	36.6987	0.892	1593
4968_50_1	CAPG	-4.0696	30.1843	0.893	1596
4997_19_1	EIF4A3	6.47596	48.0826	0.893	1597
3471_49_1	STK16	10.2513	76.2263	0.893	1587
7951_146_3	FCRL2	-4.31709	32.1021	0.893	1595
9850_38_3	EIF1AX	7.79412	58.039	0.893	1594
9539_25_3	COL26A1	-3.67015	27.4347	0.894	1592
6921_24_3	B4GALT3	-11.4409	85.8265	0.894	1593
10039_32_3	PNP	3.59727	27.0077	0.894	1596
8244_16_3	FUT8	-2.30738	17.3245	0.894	1596
6434_18_3	AOC2	2.50199	18.8295	0.894	1597
8872_1_3	SEC61G	-3.77374	28.4321	0.894	1594
13459_30_3	TOR4A	6.30927	47.6806	0.895	1592
10801_11_3	EFNA2	-9.00507	68.1447	0.895	1597
13687_5_3	CCL1	-5.06756	38.359	0.895	1595
7943_16_3	CUZD1	3.16384	23.9638	0.895	1596
6485_59_3	IGLL1	2.63011	19.9542	0.895	1597
11244_63_3	LTBP4	-6.57835	50.0823	0.895	1592
6930_95_3	ST8SIA6	8.36712	63.7687	0.896	1593
9341_1_3	PDGFD	-5.20928	39.8293	0.896	1596
7818_101_3	GBP6	8.16694	62.5403	0.896	1589
14122_132_3	ZNRF3	-4.26398	32.8965	0.897	1595
9561_21_3	VCAN	5.06203	39.106	0.897	1595
6410_26_3	INSL4	-4.54651	35.1694	0.897	1597
6054_6_3	NXPH3	6.69993	52.0177	0.898	1595
4149_8_2	PDGFB	3.71061	28.9366	0.898	1597
10593_14_3	PSCA	3.60105	28.0971	0.898	1594
6367_66_3	FMOD	-4.02112	31.449	0.898	1595
11365_17_3	TENM4	-4.31366	33.855	0.899	1594
12656_1_3	KLC1	-6.00064	47.3785	0.899	1597
14034_22_3	TACSTD2	-9.31428	73.675	0.899	1591
7118_24_3	IGDCC3	-4.59667	36.6462	0.9	1595
8898_19_3	PPP1R14B	-5.34538	42.7106	0.9	1596
9178_30_3	NRG1	3.93261	31.5211	0.901	1596
12381_26_3	CBR1	-3.52969	28.3925	0.901	1597
12008_3_3	CD7	3.64874	29.5309	0.902	1597
14685_17_3	AKT2	-6.1191	49.6351	0.902	1595
7770_25_3	NFU1	-8.03907	65.3539	0.902	1589
8106_15_3	SSR1	-5.89326	47.9563	0.902	1597
11158_40_3	BICDL1	4.78105	38.9661	0.902	1597
9281_50_3	PTPRA	-6.52592	53.5599	0.903	1593
6536_54_3	PLBD2	-6.64936	55.0126	0.904	1594
2986_49_2	CXCL2	-3.33624	27.6755	0.904	1597
12585_39_3	ERCC1	2.8265	23.491	0.904	1594
2914_65_3	PPBP	-3.61593	30.0702	0.904	1592
2773_50_2	IL10	8.943	74.3982	0.904	1583
4866_59_2	NTRK2	-5.36887	44.7994	0.905	1594
13488_3_3	ARFIP1	5.63024	46.9896	0.905	1593
6907_17_3	TMCO5A	3.66544	30.6417	0.905	1590
13059_33_3	RFK	-7.05466	59.1216	0.905	1593
9022_49_3	DEFB132	-5.88858	49.3887	0.905	1589
5721_1_3	CD226	5.21273	43.7317	0.905	1591
13604_27_3	NEURL1	-5.6013	47.0224	0.905	1594
3499_77_2	IL17B	-11.7489	98.7218	0.905	1587
4964_67_1	ERAP1	2.03322	17.109	0.905	1597
3171_57_2	APP	-3.76095	31.8819	0.906	1592
6590_54_3	NRP2	-4.91795	41.773	0.906	1597
3538_26_1	DDC	5.40885	45.9607	0.906	1593
2578_67_2	CCL2	3.25173	27.6371	0.906	1596
5092_51_3	JAG1	6.33563	53.9293	0.906	1596
3728_52_2	SCT	-3.95485	33.7062	0.907	1596
9841_197_3	PAICS	-2.30071	19.6099	0.907	1597
4468_21_2	SPHK2	9.96585	84.9512	0.907	1586
10086_39_3	CBS	2.09623	18.0917	0.908	1596
2967_8_1	VCAM1	4.44525	38.4547	0.908	1596
12633_3_3	PTPN9	5.45312	47.2362	0.908	1593
3441_64_2	GSK3A	-8.17329	70.8244	0.908	1592
13387_55_3	EHF	-3.10385	26.9315	0.908	1597
12916_3_3	MTCP1	3.86844	33.7699	0.909	1594
5006_71_1	MAPK13	4.85442	42.4296	0.909	1597
12670_15_3	RAD1	-4.06888	35.5722	0.909	1594
11201_19_3	PUS1	-7.51563	66.2031	0.91	1596
8274_64_3	STX7	-5.21896	46.2464	0.91	1597
10450_3_3	IFNA17	2.83438	25.1287	0.91	1596
13548_53_3	PLPP4	-4.93149	43.8748	0.911	1595
13552_7_3	SWAP70	5.31707	47.3487	0.911	1597
9918_23_3	CALB1	-4.48573	39.9972	0.911	1597
6412_26_3	IER3IP1	4.8791	43.6965	0.911	1593
5764_4_3	GALNT2	4.3003	38.6399	0.911	1593
7911_29_3	SCN4B	-6.59664	59.4213	0.912	1587
8854_59_3	RRM2B	-4.03544	36.4041	0.912	1596
2972_57_2	BMP7	5.51974	49.9081	0.912	1594
9212_22_3	CTSF	4.7223	42.7776	0.912	1595
11436_6_3	INA	3.09635	28.0549	0.912	1597
8932_1_3	ENTPD6	-10.2654	93.0984	0.912	1592
8228_10_3	UQCC3	-2.8193	25.5925	0.912	1597
10021_1_3	SUSD2	-2.64811	24.0814	0.912	1595
14623_26_3	SUMO3	4.66245	42.5445	0.913	1594
12367_52_3	TMEM57	-6.4082	58.486	0.913	1594
8362_102_3	JCHAIN	7.12063	65.0942	0.913	1595
8295_16_3	OLFM2	3.40396	31.1227	0.913	1596
4986_59_1	PTK2	-2.02919	18.5975	0.913	1597
9835_16_3	ALDH1A3	5.88706	54.3034	0.914	1595
9543_131_3	COG8	4.28681	39.5467	0.914	1591
13381_49_3	B4GALT1	-4.6753	43.5067	0.914	1594
3423_59_2	CMA1	-10.0105	93.3445	0.915	1587
5602_62_3	RNASE10	5.32921	49.8183	0.915	1595
6956_37_3	FAF2	-5.50466	51.5414	0.915	1595
9076_25_3	PENK	4.95165	46.5632	0.915	1592
4453_83_3	LRRTM3	4.17367	39.442	0.916	1594
5614_44_3	CRH	5.359	50.6881	0.916	1592
7221_56_3	CKAP4	3.99226	37.7816	0.916	1596
3312_64_1	FCGR1A	-3.44137	32.6685	0.916	1595
7982_10_3	MRPL32	-4.06578	38.6787	0.916	1596
10637_50_3	KIAA1324	4.64764	44.4613	0.917	1597
3043_49_2	SPARC	-4.0557	38.9472	0.917	1593
12077_32_3	MSTN	4.02283	38.6642	0.917	1593
10501_3_3	COX6A1	2.66227	25.5924	0.917	1591
4831_4_2	SELL	6.32245	61.1487	0.918	1593
8372_29_3	CDHR1	-3.88366	37.6595	0.918	1597
12014_19_3	PTS	3.11967	30.3597	0.918	1595
14757_144_3	FGF8	2.47691	24.2381	0.919	1590
8059_1_3	THPO	6.65021	65.1065	0.919	1589
6285_71_3	MLEC	6.42435	63.0303	0.919	1593
6168_11_3	TP53	5.50453	54.1806	0.919	1590
14631_22_3	DUSP16	2.4525	24.1434	0.919	1595
8970_9_3	RIPK2	-4.76523	47.2112	0.92	1592
8225_86_3	EPHB2	3.01462	29.9207	0.92	1596
11678_105_3	GJD2	-3.76597	37.4689	0.92	1596
8336_267_3	GRAMD1C	-5.75837	57.3572	0.92	1595
13609_11_3	GTF2I	-7.89578	79.0732	0.92	1595
8289_8_3	GPNMB	-5.77244	57.8705	0.921	1589
8094_20_3	CISD2	-5.30276	53.1658	0.921	1592
5451_1_3	ALCAM	4.38006	44.1139	0.921	1595
3378_49_2	KLK7	2.90597	29.4439	0.921	1595
12480_9_3	OTUD5	5.54544	56.4227	0.922	1591
12557_18_3	NOVA1	-1.29296	13.1554	0.922	1597
10440_26_3	CLMP	-2.5328	25.7918	0.922	1594
7872_5_3	NUDT8	-6.09442	62.0988	0.922	1584
6571_75_3	C17orf78	5.03543	51.8768	0.923	1591
6518_85_3	GHRL	-2.89539	29.8578	0.923	1593
13720_95_3	PRTN3	-1.79136	18.556	0.923	1595
7947_19_3	TEPSIN	5.19842	54.1862	0.924	1583
12361_102_3	RRAS2	1.90124	19.9598	0.924	1597
12859_33_3	ECI2	-2.88091	30.2458	0.924	1595
6416_8_3	GKN2	1.75281	18.4053	0.924	1596
10470_34_3	TXNDC11	3.48159	36.6421	0.924	1592
6464_40_3	PVRIG	5.60279	58.9931	0.924	1593
11372_2_3	ZNF18	-10.0552	106.047	0.924	1596
2431_17_3	CTSG	-4.01366	42.3325	0.924	1591
10902_53_3	ASPRV1	2.59472	27.6023	0.925	1594
2524_56_3	HMGB1	5.99971	64.0224	0.925	1586
6997_32_3	RAB26	-3.17949	33.9326	0.925	1594
9799_3_3	NRXN3	-6.22629	66.4493	0.925	1594
2774_10_3	IL16	6.23082	66.7655	0.926	1594
12634_79_3	BCAR3	-1.83375	19.8344	0.926	1593
11827_7_3	RORC	2.66418	28.8854	0.927	1595
12731_12_3	PLEKHA7	-3.6644	39.7542	0.927	1594
8062_15_3	EVA1B	2.53326	27.5042	0.927	1597
2640_3_2	MST1R	7.71987	83.8972	0.927	1590
4397_26_2	IFNL2	5.93692	64.7328	0.927	1584
12391_27_3	PDZD7	4.59906	50.247	0.927	1590
14128_121_3	IFNA10	-3.35666	36.8288	0.927	1593
11168_3_3	MEGF10	1.65999	18.2287	0.927	1597
12573_80_3	TRIM3	-4.41135	48.5584	0.928	1595
8085_10_3	FCRL2	3.27377	36.1404	0.928	1596
9443_137_3	CTSK	2.54657	28.1411	0.928	1596
14135_3_3	RXFP1	6.35495	70.4869	0.928	1589
3795_6_2	ADAM9	-2.60558	29.2519	0.929	1596
8808_90_3	PRRG4	-2.95507	33.3665	0.929	1594
10485_56_3	MAGEA4	1.44206	16.3139	0.93	1595
7257_18_3	PTH2	-3.70295	42.1911	0.93	1595
10504_6_3	FAM159B	-2.0395	23.2851	0.93	1596
9008_6_3	PRRG1	2.9534	33.8532	0.93	1596
14012_17_3	DHX58	-2.72427	31.3467	0.931	1595
8755_202_3	HLA-DPB1	4.59318	53.0774	0.931	1585
6430_36_3	FAM19A2	1.68878	19.516	0.931	1597
2794_60_2	SOD1	8.94615	104.243	0.932	1592
6911_103_3	CLEC6A	2.89246	33.7645	0.932	1596
9037_1_3	STX18	4.69797	55.0335	0.932	1594
3356_50_1	CA7	3.25608	38.1976	0.932	1595
7178_59_3	C10orf10	2.49814	29.3347	0.932	1597
4460_8_2	PDPK1	-2.43356	28.5946	0.932	1597
9934_29_3	PITPNA	6.04317	71.0465	0.932	1594
4474_19_2	RPS27A	-4.89673	58.0286	0.933	1595
7782_34_3	EDDM3B	3.06157	36.3159	0.933	1593
4249_64_2	NME2	2.64152	31.4112	0.933	1597
11917_8_3	KRBA2	2.04163	24.3666	0.933	1596
2911_27_2	MDK	2.68187	32.0487	0.933	1592
2731_29_2	POR	-2.29126	27.4204	0.933	1595
4717_55_2	IL3	7.69657	92.2191	0.933	1585
9459_7_3	FAS	-2.39452	28.861	0.934	1597
8067_21_3	KCNE3	-2.66535	32.1557	0.934	1596
6415_90_3	CPN2	-3.8146	46.2871	0.934	1594
9595_11_3	B4GALT2	3.04572	37.1271	0.935	1597
7187_3_3	PPM1L	4.27313	52.1386	0.935	1595
13513_174_3	PIAS3	2.57515	31.4673	0.935	1594
8859_51_3	CA11	-2.45965	30.2353	0.935	1596
6715_63_3	ALPPL2	-3.07136	37.7578	0.935	1597
4912_17_1	GOT1	-5.26649	64.9501	0.935	1592
4498_62_2	NCAM1	-2.77327	34.2218	0.935	1597
13082_9_3	UNC45A	1.80195	22.4019	0.936	1597
4407_10_1	MST1	0.619835	7.71619	0.936	1597
4292_5_3	NAPA	2.80898	35.0239	0.936	1597
10817_26_3	TOMM20L	-6.29554	78.8682	0.936	1591
10695_12_3	WFDC10B	2.62635	33.0269	0.937	1596
8355_80_3	ISM1	2.65881	33.7832	0.937	1595
12445_50_3	ANKRD27	3.89834	49.7441	0.938	1593
5671_1_3	CTRB2	1.23001	15.7295	0.938	1597
11666_72_3	RGS8	-5.0995	65.5887	0.938	1591
3643_90_2	SLITRK1	-3.40166	43.812	0.938	1592
13116_25_3	CD177	1.32276	17.0455	0.938	1597
11186_12_3	TMEM52	-1.4857	19.1719	0.938	1597
7852_9_3	MTIF3	-2.34577	30.536	0.939	1597
5337_64_3	CD86	-1.99722	26.1286	0.939	1597
6364_7_3	TAPBPL	1.0201	13.3739	0.939	1597
8843_34_3	MYRF	-5.95759	78.1614	0.939	1590
11239_49_3	TMPRSS6	1.16749	15.376	0.939	1595
4829_43_6	SFN	4.53572	59.9345	0.94	1589
5089_11_3	IL7R	-3.11597	41.6964	0.94	1597
5035_7_1	TYMS	-2.86912	38.5193	0.941	1597
7953_20_3	SLAMF1	-2.0752	27.9275	0.941	1596
5586_66_3	MINPP1	5.04208	68.6828	0.941	1595
3401_8_2	PTPN2	-4.17109	57.0154	0.942	1583
4332_6_2	CLEC1B	2.96926	41.1177	0.942	1593
7192_37_3	IFNLR1	-2.37398	32.9433	0.943	1597
9259_35_3	TNFRSF21	2.46206	34.7219	0.943	1595
3070_1_2	IL2	2.6846	38.012	0.944	1597
5854_60_3	MAPT	1.76988	25.0784	0.944	1592
13240_170_3	SHANK1	1.51247	21.4687	0.944	1594
3432_21_2	EPHA3	2.11992	31.0501	0.946	1596
3498_53_2	IL17A	-4.89472	71.7299	0.946	1583
12845_18_3	SNX17	-4.41524	64.7456	0.946	1591
13411_21_3	RNF41	-2.06846	30.372	0.946	1597
8300_82_3	PEX14	1.5929	23.495	0.946	1597
3033_57_1	LGALS2	2.29673	33.9059	0.946	1595
14711_27_3	CST6	2.2326	32.9993	0.946	1597
3852_19_2	DNAJB1	-5.06985	75.0954	0.946	1587
5587_3_3	CCDC134	2.70023	40.0052	0.946	1595
9401_57_3	TRABD2A	-3.05229	45.2747	0.946	1594
9266_1_3	TREM1	-2.18968	32.5378	0.946	1597
2970_60_2	AREG	-2.46405	36.6191	0.946	1597
9050_170_3	RSRP1	3.47974	51.7684	0.946	1590
6599_5_3	APCDD1	5.46561	81.4632	0.947	1588
3820_68_2	MAPKAPK2	-2.97482	44.5411	0.947	1595
8088_56_3	C1orf210	1.95633	29.3188	0.947	1596
10665_30_3	HBG1	-3.73447	56.9635	0.948	1584
5762_35_3	SPAG11B	1.87624	29.0596	0.949	1597
10533_1_3	PCDHA4	4.53988	71.7691	0.95	1589
11347_9_3	TALDO1	3.89299	61.7687	0.95	1597
9171_11_3	CSRP3	-3.18058	50.517	0.95	1595
7134_14_3	BCL2L2	4.06152	64.7702	0.95	1587
12760_34_3	ZNF774	3.39747	54.5016	0.95	1597
6245_4_3	NECTIN2	-3.58567	58.1843	0.951	1593
6629_3_3	DEFB1	-2.11229	34.5572	0.951	1595
2632_5_2	IL12RB1	-5.20382	86.015	0.952	1582
12814_17_3	RNPC3	2.27583	37.8196	0.952	1591
5606_24_3	MFAP1	1.94801	32.6087	0.952	1595
2989_17_2	IFNG	-5.71479	95.9498	0.953	1591
3825_18_2	MAPK8	-2.5907	43.7169	0.953	1597
9843_5_3	ACTN1	-2.87592	48.5939	0.953	1592
12471_47_3	STAU1	2.1166	35.9914	0.953	1594
6935_123_3	BAMBI	3.65857	63.4252	0.954	1591
3635_76_4	OCIAD1	-2.56666	45.6686	0.955	1595
9254_18_3	FCER1A	2.89355	52.2763	0.956	1592
11380_84_3	RBM24	1.94662	35.7143	0.957	1595
9573_108_3	TXNDC11	1.89709	34.9589	0.957	1596
13735_1_3	RAP1GAP	-2.87988	53.3449	0.957	1597
5482_61_3	RBP4	-3.0791	57.2088	0.957	1581
7713_102_3	FMR1	3.07542	57.9628	0.958	1590
3887_90_2	KPNB1	-1.63428	31.3496	0.958	1597
14085_28_3	IL13	2.14361	41.2689	0.959	1594
10546_2_3	TSPEAR	1.42563	27.7058	0.959	1593
14082_56_3	TLN2	2.51588	48.9577	0.959	1594
5308_89_2	ELANE	1.33119	26.3425	0.96	1596
3836_51_2	UFM1	1.26612	25.2174	0.96	1596
8897_3_3	LRRC37A2	1.67406	33.4228	0.96	1592
6411_58_3	DEFB135	2.46376	49.3265	0.96	1589
7116_31_3	OSCAR	2.63671	53.1628	0.96	1593
7939_1_3	PQLC2L	-1.26239	25.5088	0.961	1595
5689_1_3	DEFB112	0.611217	12.3994	0.961	1597
6937_251_3	C1orf43	-1.16453	23.6368	0.961	1595
4429_51_2	CHST6	-1.56256	31.7634	0.961	1595
7265_32_3	OSTN	-1.70525	34.6647	0.961	1596
9188_119_3	CXCL9	-1.00823	20.6444	0.961	1597
2747_3_2	ULBP3	1.2174	25.0053	0.961	1596
12431_13_3	PELO	3.01602	62.4315	0.961	1589
9739_4_3	MSH2	-1.38966	28.9572	0.962	1595
6896_3_3	C1orf162	1.80898	37.8881	0.962	1593
13487_24_3	UNC93B1	-0.735038	15.4146	0.962	1597
10445_20_3	APOM	2.7667	58.6057	0.962	1586
13090_17_3	S100A6	-3.79195	80.4175	0.962	1595
11570_94_3	BCAP29	-1.65158	35.263	0.963	1596
8951_162_3	CSPG4	-2.77705	60.0256	0.963	1595
9738_7_3	FAF2	1.66628	37.0498	0.964	1595
8766_29_3	LILRA5	1.58099	35.5625	0.965	1593
14605_2_3	GPR6	0.868982	19.6188	0.965	1595
5256_86_3	PDE5A	-2.2882	54.2782	0.966	1584
9609_25_3	ZNF275	-1.10031	26.3464	0.967	1596
7145_1_3	ITIH3	1.40213	33.6899	0.967	1596
7204_1_3	CEACAM21	1.23142	29.7553	0.967	1596
9402_18_3	DCBLD1	-1.0402	25.1431	0.967	1596
5810_25_3	TDGF1	-0.429862	10.4497	0.967	1597
3440_7_2	GZMA	1.30251	31.8508	0.967	1597
4224_7_2	SYNCRIP	-1.80231	44.1352	0.967	1591
8818_13_3	IFNGR2	-1.53208	37.7724	0.968	1594
13984_23_3	DDX25	-1.73991	43.0309	0.968	1595
6581_50_3	GC	-0.900859	22.3293	0.968	1597
7174_15_3	CD38	1.52723	38.2631	0.968	1597
3065_65_1	FGF5	-1.58111	39.9301	0.968	1592
11565_58_3	ZNF23	-0.885681	22.7013	0.969	1597
7944_1_3	KIR3DL3	-1.73474	44.6331	0.969	1595
9987_30_3	LRRC25	-1.8713	48.6247	0.969	1595
14024_196_3	EDA	1.86543	49.207	0.97	1595
9082_25_3	SEL1L2	-2.98588	78.7965	0.97	1593
2841_13_2	FRZB	-2.51568	66.8019	0.97	1593
8037_53_3	DNAJB14	-3.05038	81.2215	0.97	1591
5392_73_2	FAS	-1.03062	27.6763	0.97	1597
3052_8_2	FASLG	-0.81894	22.0262	0.97	1597
10003_15_3	ZNF41	-0.855523	23.1299	0.97	1596
11310_8_3	DSG3	-1.17348	33.3691	0.972	1594
7220_20_3	IL32	-1.76622	50.8322	0.972	1591
5751_14_3	LETMD1	1.68364	49.4429	0.973	1596
6020_52_3	UTS2	-2.10015	61.8995	0.973	1589
10452_24_3	SYT3	-1.95986	57.893	0.973	1588
8232_90_3	JAML	-0.971944	28.8042	0.973	1596
14104_1_3	TRIL	-3.12067	93.4592	0.973	1592
11587_5_3	MGA	1.49314	44.7288	0.973	1596
12708_91_3	L3MBTL2	1.10307	33.366	0.974	1597
12954_71_3	PPARA	-0.602835	18.8329	0.974	1597
3003_29_2	NCR3	-1.59883	50.3529	0.975	1596
6565_68_3	CDCP1	0.697033	21.9986	0.975	1597
2831_29_1	KLK11	1.21887	38.8173	0.975	1591
4188_1_2	AKR7A2	-1.13532	36.5157	0.975	1596
3389_7_2	SERPINA5	-1.12039	36.1103	0.975	1592
8272_22_3	HSD17B7	1.97934	64.5381	0.976	1591
9081_39_3	SLC30A3	1.36757	45.0329	0.976	1594
12524_18_3	SAT2	-2.82069	93.0899	0.976	1592
12655_30_3	NAPB	-1.67366	55.387	0.976	1591
4230_1_2	EIF4G2	-1.08726	36.0996	0.976	1597
11860_3_3	CLPB	0.56321	18.7673	0.976	1596
9834_62_3	ADH1B	1.24876	41.9635	0.976	1597
13642_90_3	IFIT3	1.04907	35.3806	0.976	1594
3388_58_2	PAK5	-3.00356	101.322	0.976	1584
5202_4_3	PPID	1.11595	38.6508	0.977	1596
10554_23_3	GLB1	-0.692125	24.0814	0.977	1594
14208_3_3	RBP7	2.06067	72.6163	0.977	1594
12578_13_3	ARF3	0.541441	19.1147	0.977	1596
7956_11_3	MINOS1	0.131719	4.85185	0.978	1597
4479_14_2	SERPING1	0.836567	31.6828	0.979	1597
9836_20_3	DCK	-1.626	61.6248	0.979	1593
13062_4_3	GMFG	1.00457	38.1604	0.979	1592
6221_1_3	ADPGK	1.59204	60.9848	0.979	1597
2823_7_1	COMMD7	-2.53392	97.5639	0.979	1582
11431_235_3	RECQL	0.964143	38.5628	0.98	1594
13988_67_3	NMRAL1	1.15008	46.0808	0.98	1592
12491_23_3	CLIC4	1.09118	44.143	0.98	1597
12844_10_3	BAG4	-0.407216	16.4884	0.98	1597
3481_87_1	XPNPEP1	-0.811154	32.989	0.98	1592
8696_15_3	GAL3ST1	1.21627	50.8957	0.981	1591
7838_27_3	SMR3A	-0.961608	40.6542	0.981	1595
3892_21_2	MED1	-0.973052	42.461	0.982	1594
12540_25_3	RHOG	-1.69134	74.8507	0.982	1595
12605_1_3	EXOSC3	0.325254	14.4675	0.982	1597
5609_92_3	FAM19A5	-0.728026	33.0872	0.982	1596
13408_23_3	WFIKKN2	0.958141	44.2576	0.983	1596
7801_30_3	FAM107B	-0.643975	30.1565	0.983	1596
12888_18_3	SAP30	-0.419461	19.8152	0.983	1596
7809_22_3	SPATA9	-0.323496	15.8925	0.984	1597
2612_5_2	EIF5	1.0965	54.2932	0.984	1596
10955_4_3	CLEC10A	-0.860319	43.4422	0.984	1594
12754_14_3	CSDC2	0.898857	46.858	0.985	1595
8348_4_3	EPHB2	0.656613	34.6828	0.985	1597
7882_31_3	SLAMF7	-1.2571	66.8475	0.985	1591
7963_36_3	C3orf52	-0.644458	34.7388	0.985	1596
4132_27_2	FST	-1.72193	93.6736	0.985	1586
9956_7_3	ADAM15	1.42264	78.9258	0.986	1593
7962_11_3	SPINK8	-0.80789	46.3869	0.986	1587
2693_20_3	OSM	-1.167	67.9876	0.986	1591
9211_19_3	SERPINF1	1.02052	60.2106	0.986	1597
5114_65_3	PRLR	-0.863918	51.774	0.987	1591
12347_29_3	CCM2	-1.30058	80.1175	0.987	1588
2330_2_1	CXCL12	0.616134	42.8036	0.989	1595
7199_3_3	SYN3	1.02987	71.6545	0.989	1590
5960_49_3	SCGB1C2	-0.35958	25.8049	0.989	1594
8382_47_3	MAPKAPK5	-0.310717	25.793	0.99	1597
12432_23_3	CACYBP	0.569133	48.3232	0.991	1594
7125_4_3	RIC3	0.610238	52.8825	0.991	1592
9378_6_3	FIBCD1	-0.356648	31.334	0.991	1592
14063_17_3	OSM	0.311579	29.3025	0.992	1595
12872_35_3	CNGA2	-0.611855	60.5346	0.992	1596
2968_61_1	TNFSF15	-0.375144	40.5609	0.993	1596
8906_60_3	LRTM2	-0.779763	90.4517	0.993	1592
5667_3_3	SEMA3B	0.790287	92.1805	0.993	1586
7802_53_3	NSG1	-0.358276	41.9952	0.993	1597
3037_62_1	IL1B	0.20676	24.8746	0.993	1596
6447_73_3	PTX3	-0.33277	41.7558	0.994	1593
12775_6_3	HMGB3	0.454881	65.3074	0.994	1589
4140_3_2	IL7	0.244698	37.7329	0.995	1591
12348_46_3	SARS2	0.152425	34.2461	0.996	1597
12340_17_3	AARS	-0.170348	42.921	0.997	1596
3218_8_2	FOLH1	0.199589	63.9012	0.998	1587
13694_24_3	CRLF2	-0.0749488	25.5634	0.998	1595
8326_63_3	SIGIRR	0.0874118	31.2504	0.998	1597
7765_15_3	ITM2A	0.16165	70.1852	0.998	1591
13230_174_3	IGHG2	0.0679038	30.6982	0.998	1595
2993_1_2	IL18RAP	0.0816751	115.202	0.999	1590
3053_49_2	FLT3LG	0.0296601	52.028	1	1596

### Sheet: Table S10
SOMA	EGS	Beta	SE	p	n
2575_5_5	LEP	-257.621	28.081	4.55e-20	1597
8484_24_3	LEP	-202.373	22.1167	5.68e-20	1597
9851_9_3	FABP4	-179.325	25.223	1.16e-12	1597
6379_62_3	ADAMTSL2	-265.951	40.1118	3.35e-11	1591
11178_21_3	SVEP1	-160.64	25.1878	1.80e-10	1597
11109_56_3	SVEP1	-162.555	25.8198	3.06e-10	1597
7211_2_3	RNASE1	-111.895	18.4572	1.34e-09	1596
3339_33_1	THBS2	-118.426	20.3555	5.96e-09	1596
3396_54_2	REN	-110.568	19.477	1.37e-08	1597
6605_17_3	IGFALS	224.235	40.5531	3.21e-08	1597
4337_49_2	CRP	-70.8593	12.9058	4.01e-08	1597
13463_1_3	PXDN	-113.675	21.0454	6.61e-08	1596
5000_52_1	LGALS3BP	-133.65	25.1278	1.04e-07	1595
8837_8_3	MFAP3L	247.844	46.7741	1.17e-07	1592
2950_57_2	IGFBP4	-258.293	51.1282	4.38e-07	1594
13660_76_3	ANGPT2	-147.779	29.381	4.91e-07	1596
10514_5_3	PTGDS	-221.318	44.4834	6.51e-07	1591
5963_9_3	DMKN	239.018	48.9882	1.07e-06	1594
8841_65_3	CILP2	157.276	32.2486	1.08e-06	1595
6408_2_3	INHBC	-191.571	39.5337	1.26e-06	1597
7655_11_3	NPPB	-70.1616	14.5096	1.33e-06	1597
7179_69_3	NFASC	-244.027	50.685	1.48e-06	1597
13959_7_3	LAP3	-121.897	25.4304	1.64e-06	1594
3079_62_2	RARRES2	-256.866	53.7042	1.73e-06	1594
2789_26_2	MMP7	-125.572	26.3281	1.85e-06	1596
9416_77_3	CPM	-187.541	39.408	1.95e-06	1596
9045_3_3	SLC27A2	257.225	54.1003	1.99e-06	1594
13629_25_3	ATG4B	206.427	43.4812	2.06e-06	1592
5015_15_1	PLA2G7	166.697	35.3111	2.35e-06	1596
2609_59_2	CST3	-200.129	42.6203	2.66e-06	1594
10795_32_3	IL15	-132.438	28.4184	3.16e-06	1596
6406_3_3	C15orf48	358.053	77.738	4.11e-06	1592
12923_51_3	KRT17	161.59	35.5729	5.56e-06	1595
4374_45_2	GDF15	-123.358	27.1997	5.75e-06	1597
10464_6_3	ANTXR1	216.4	47.7586	5.87e-06	1596
9755_19_3	DBNL	-224.819	49.9561	6.79e-06	1593
4413_3_2	SLPI	-179.605	39.9722	7.01e-06	1595
4480_59_2	C3	-86.1696	19.2617	7.69e-06	1596
12374_8_3	PAFAH1B3	128.866	28.8081	7.70e-06	1595
14226_120_3	BHMT2	218.257	48.8216	7.80e-06	1596
3438_10_2	FSTL3	-145.618	32.7964	8.99e-06	1597
4496_60_2	MMP12	-81.1176	18.3415	9.75e-06	1597
2625_53_4	HSP90AA1	-219.521	49.776	1.03e-05	1597
12630_8_3	ARFIP2	138.244	31.398	1.07e-05	1595
3590_8_3	C1S	-330.421	75.7821	1.30e-05	1596
11214_40_3	DNAJB9	-254.14	58.4033	1.35e-05	1593
8484_8_3	LEP	-265.498	61.1422	1.41e-05	1594
5490_53_3	SPOCK1	281.357	64.9799	1.49e-05	1594
5813_58_3	EPO	-106.293	24.6612	1.63e-05	1596
2211_9_6	TIMP1	-283.719	66.2706	1.86e-05	1589
11196_31_3	COL6A3	-158.095	36.9926	1.92e-05	1595
6225_3_3	PRSS8	252.731	59.2401	1.99e-05	1595
2602_2_2	ANGPT2	-156.575	36.8301	2.13e-05	1597
14125_5_3	APOM	136.763	32.4453	2.50e-05	1596
10702_1_3	COL28A1	-144.238	34.2337	2.52e-05	1596
5632_6_3	CRTAC1	145.097	34.4381	2.52e-05	1592
11369_23_3	ADH5	-201.642	47.9341	2.59e-05	1594
12373_73_3	TRA2B	-145.445	34.6113	2.64e-05	1594
14073_31_3	HPX	370.408	88.3247	2.74e-05	1587
3485_28_2	B2M	-140.17	33.44	2.77e-05	1593
2982_82_2	LGALS4	-238.679	56.9775	2.80e-05	1591
11368_32_3	AK2	-130.749	31.2558	2.87e-05	1593
3216_2_2	PIGR	-108.965	26.1388	3.06e-05	1597
5701_81_3	CLEC3B	251.356	60.3574	3.12e-05	1588
4995_16_1	HPGD	211.242	51.2446	3.75e-05	1593
8042_88_3	SPINK9	126.152	30.7535	4.10e-05	1597
6075_61_3	HEXB	260.308	63.4762	4.12e-05	1594
9282_12_3	CRISP2	131.185	32.0122	4.17e-05	1597
2436_49_4	CXCL16	-180.835	44.314	4.49e-05	1596
5312_49_3	APOE	282.681	69.6205	4.90e-05	1589
12746_4_3	CYTH4	262.544	64.6886	4.94e-05	1593
12549_33_3	HPGDS	182.22	44.9656	5.07e-05	1596
13954_9_3	GNPNAT1	-161.82	39.9627	5.14e-05	1592
13697_51_3	GPD1	-109.962	27.3864	5.94e-05	1596
6506_54_3	TMED10	-172.513	43.0277	6.09e-05	1596
5105_2_3	RTN4R	-135.508	33.8677	6.30e-05	1597
8427_118_3	RSPO3	-184.855	46.2185	6.35e-05	1597
5843_60_3	EHMT2	170.184	42.5709	6.40e-05	1596
6390_18_3	NPS	247.682	61.9775	6.43e-05	1595
2630_12_2	IL1RAP	112.281	28.1766	6.75e-05	1596
9838_4_3	SMAD1	236.271	59.5612	7.28e-05	1594
11215_6_3	CDH15	-176.542	44.6039	7.56e-05	1589
5034_79_1	PRSS2	-78.4844	19.8635	7.78e-05	1595
4549_78_2	FUT5	-88.9434	22.5437	7.97e-05	1597
8480_29_3	EFEMP1	-210.657	53.4222	8.04e-05	1593
6388_21_3	CCDC126	173.492	44.0005	8.05e-05	1596
8802_24_3	UBE2J2	-95.3965	24.2171	8.17e-05	1597
5646_20_3	RNASE6	-102.196	26.0009	8.48e-05	1597
4907_56_1	FGA	-100.015	25.4873	8.70e-05	1597
13465_5_3	RCAN1	218.664	55.7674	8.82e-05	1595
4297_62_3	SPON1	-138.311	35.3415	9.09e-05	1596
9832_33_3	HGD	-129.827	33.2472	9.43e-05	1597
6442_6_3	BAGE3	216.342	55.5939	9.96e-05	1596
12675_14_3	DARS	118.607	30.5537	1.04e-04	1597
12351_25_3	STAT1	-115.213	29.7085	1.05e-04	1595
9021_1_3	HAVCR1	-72.3278	18.6762	1.08e-04	1597
12960_9_3	GCK	241.608	62.4376	1.09e-04	1594
14283_12_3	RAB14	250.829	64.8732	1.10e-04	1591
14326_4_3	UBE2E1	-148.595	38.4784	1.13e-04	1595
5351_52_3	HNRNPA2B1	-139.554	36.2057	1.16e-04	1597
14759_149_3	CDH1	-201.601	52.4784	1.22e-04	1596
11320_29_3	CHFR	183.573	47.836	1.24e-04	1597
9304_27_3	FSTL1	274.624	71.9616	1.35e-04	1594
9526_3_3	CLPSL1	-125.232	33.1784	1.60e-04	1593
8356_88_3	OXT	-68.9424	18.3024	1.65e-04	1597
9326_33_3	ITIH2	227.574	60.4215	1.66e-04	1597
6557_50_3	LRRC15	98.2934	26.1535	1.71e-04	1597
3152_57_1	TNFRSF1B	-154.286	41.0913	1.74e-04	1596
10438_19_3	CSF2RA	-233.708	62.2556	1.74e-04	1597
4129_72_1	CFB	-226.04	60.4642	1.85e-04	1597
12532_28_3	CDC34	189.512	50.7089	1.86e-04	1593
5717_2_3	CILP	-130.463	35.0235	1.95e-04	1597
9370_69_3	GGH	-182.599	49.0638	1.98e-04	1595
4989_7_1	FGG	-99.8734	26.8446	1.99e-04	1596
6462_12_3	TIMP4	-137.352	36.9315	2.00e-04	1597
13738_8_3	INHBA	-128.039	34.4647	2.03e-04	1597
5260_80_3	TYK2	-217.609	58.6732	2.08e-04	1595
11096_57_3	N6AMT1	184.263	49.7525	2.13e-04	1596
9226_6_3	TMUB2	-83.2052	22.556	2.25e-04	1595
7628_40_3	CRELD1	-137.545	37.314	2.28e-04	1597
5728_60_3	FCRL1	93.1282	25.2662	2.28e-04	1592
2212_69_1	PLAT	-121.269	32.9371	2.32e-04	1593
3045_72_2	PTN	-125.906	34.2297	2.35e-04	1597
13066_42_3	EDC4	202.15	55.0755	2.42e-04	1592
3503_4_2	ITGA1	-161.981	44.1735	2.45e-04	1597
2697_7_2	PF4	240.184	65.6735	2.55e-04	1591
14636_25_3	RIDA	-91.6179	25.0676	2.57e-04	1596
3487_32_2	CXCL13	-72.4144	19.8499	2.64e-04	1596
12988_49_3	EWSR1	-134.329	36.846	2.67e-04	1595
10424_31_3	NPDC1	-174.65	47.917	2.68e-04	1590
12466_7_3	HNRNPA1	-134.686	37.0459	2.77e-04	1596
9187_2_3	HMGN1	-156.777	43.1893	2.83e-04	1591
8403_18_3	FASN	-118.222	32.5712	2.84e-04	1597
4982_54_1	PI3	-82.4018	22.7169	2.86e-04	1597
13543_7_3	PTGR1	-84.4716	23.3215	2.92e-04	1596
5508_62_3	CTSD	-97.0857	26.81	2.93e-04	1594
13447_42_3	SPRN	155.645	43.0613	3.01e-04	1597
12627_97_3	ATG7	179.055	49.8087	3.25e-04	1594
8953_47_3	HDGF	-129.202	35.9424	3.25e-04	1597
6561_77_3	LOC652493	191.93	53.5141	3.35e-04	1596
3195_50_2	GNLY	-85.7692	23.9485	3.42e-04	1597
3234_23_2	CCDC80	-113.509	31.7547	3.51e-04	1596
7012_35_3	VNN2	-135.695	38.0029	3.56e-04	1597
8983_7_3	GOLM1	-139.318	39.1127	3.68e-04	1595
2201_17_6	COL18A1	-127.59	35.8681	3.75e-04	1594
12709_63_3	H1FX	-71.0944	19.995	3.77e-04	1597
4891_50_1	GCG	-81.3704	22.8865	3.77e-04	1597
5704_74_3	GZMM	-135.922	38.3263	3.90e-04	1597
3314_74_2	GFRA1	-161.015	45.4039	3.91e-04	1595
6291_55_3	CLSTN3	-114.937	32.4405	3.96e-04	1597
12554_10_3	RAD51D	164.854	46.5356	3.96e-04	1595
6264_9_3	CYR61	-205.339	58.0045	4.00e-04	1597
13967_14_3	TXNRD1	-131.044	37.0611	4.06e-04	1597
3320_49_2	IGFBP7	-139.264	39.4709	4.18e-04	1596
8312_139_3	CMPK1	-139.737	39.6178	4.20e-04	1597
12396_19_3	HIBCH	-83.3666	23.6678	4.28e-04	1597
5715_4_3	ABHD14A	-127.923	36.3814	4.38e-04	1595
2658_27_1	NTRK3	129.904	37.1516	4.71e-04	1596
14084_191_3	ICOS	-100.733	28.8673	4.84e-04	1597
5939_42_3	TNFSF12	155.075	44.4618	4.87e-04	1597
4900_8_1	C3	-94.6479	27.1395	4.88e-04	1592
10876_300_3	BRAT1	197.74	56.7134	4.89e-04	1590
13731_14_3	C7	-191.587	54.9595	4.90e-04	1593
11646_4_3	CHST9	-104.437	29.9714	4.93e-04	1597
3509_1_1	CCL15	-111.337	31.9729	4.97e-04	1597
9758_17_3	RPS4X	-109.288	31.4977	5.21e-04	1594
13532_25_3	CNEP1R1	-195.262	56.3753	5.33e-04	1590
2843_13_2	SPINT2	170.713	49.2969	5.34e-04	1595
11265_8_3	ALDH1A1	-96.7169	27.9362	5.36e-04	1597
11262_39_3	TRABD	112.743	32.5759	5.38e-04	1596
10852_114_3	HNRNPDL	-116.991	33.8309	5.44e-04	1592
10798_4_3	CD300E	160.146	46.3438	5.49e-04	1593
12574_36_3	EDN2	-111.178	32.3306	5.84e-04	1597
2829_19_2	EBI3	176.457	51.4344	6.02e-04	1589
11454_87_3	EIF3G	-120.613	35.1611	6.03e-04	1596
5690_49_3	TUFT1	169.416	49.4915	6.19e-04	1592
8265_225_3	TMPO	-119.543	35.0247	6.42e-04	1596
2706_69_2	SERPINA7	228.179	66.9097	6.49e-04	1595
3758_63_3	PROC	176.432	51.8245	6.63e-04	1597
12488_9_3	MCTS1	-122.532	36.1258	6.94e-04	1596
11516_7_3	FABP1	-99.2225	29.3039	7.09e-04	1596
12678_66_3	SNRPA	-121.73	35.9687	7.14e-04	1597
6380_23_3	MRPL58	-125.366	37.1428	7.38e-04	1590
2677_1_1	EGFR	171.358	50.8296	7.48e-04	1595
2753_2_2	C1QA	207.268	61.5244	7.55e-04	1589
10626_116_3	ST6GALNAC3	287.506	85.3479	7.55e-04	1594
14268_4_3	SRXN1	207.027	61.4893	7.60e-04	1588
2683_1_2	C3	-139.274	41.3864	7.65e-04	1595
14150_7_3	IL36A	-67.875	20.1985	7.78e-04	1596
4801_13_3	LPO	-120.778	36.0068	7.96e-04	1596
13102_1_3	FAM3D	-101.949	30.4077	8.00e-04	1597
8236_8_3	C18orf32	-73.4387	21.9411	8.17e-04	1596
12478_15_3	RPL30	-90.186	26.9686	8.25e-04	1593
7784_1_3	KNG1	-225.939	67.5988	8.31e-04	1592
14324_52_3	SMC3	-100.547	30.1202	8.43e-04	1596
10048_7_3	CBFB	236.992	71.0125	8.46e-04	1590
8099_42_3	SPON2	-97.4413	29.2585	8.67e-04	1596
7206_20_3	FBP1	-73.7962	22.1655	8.71e-04	1597
5620_13_3	PAM	-132.632	39.8485	8.73e-04	1595
4920_10_1	LYZ	-85.9979	25.877	8.89e-04	1593
6294_11_3	BAGE2	-128.506	38.6914	8.96e-04	1596
7189_55_3	CHST3	-138.825	41.8119	8.99e-04	1593
7131_207_3	CETP	-149.097	44.9778	9.17e-04	1596
10753_31_3	ADAM7	105.772	31.9845	9.43e-04	1594
13496_19_3	HMGCS1	-131.322	39.7338	9.50e-04	1596
8048_9_3	FTMT	-91.2131	27.6122	9.55e-04	1595
9302_90_3	GADD45GIP1	-158.433	48.0096	9.67e-04	1591
13101_60_3	SOST	-113.843	34.5575	9.87e-04	1596
11573_3_3	SRSF6	-132.299	40.3337	1.04e-03	1597
2614_28_2	EFNA4	-163.988	50.193	1.09e-03	1595
11547_84_3	MUSK	-108.456	33.2337	1.10e-03	1597
11671_19_3	BRPF1	-193.587	59.4132	1.12e-03	1593
10866_60_3	PPP4R3A	-143.061	43.9227	1.13e-03	1596
12501_10_3	TBCA	93.5253	28.7474	1.14e-03	1596
6586_19_3	ADAM11	182.91	56.2387	1.14e-03	1594
11354_21_3	PLCB1	-134.199	41.2709	1.15e-03	1596
3067_67_1	GDF9	151.737	46.6696	1.15e-03	1594
11851_21_3	TREM2	-140.735	43.3538	1.17e-03	1595
10521_10_3	MXRA8	130.336	40.2256	1.19e-03	1595
7100_31_3	CD2	33.8621	10.4514	1.20e-03	1597
13940_19_3	IFI16	-80.0272	24.9538	1.34e-03	1597
10978_39_3	GH2	41.9082	13.0781	1.35e-03	1597
9876_20_3	ALDOC	-107.668	33.6429	1.37e-03	1596
5691_2_3	CRISPLD2	-65.1954	20.4348	1.42e-03	1595
8323_163_3	TFF3	-117.022	36.7029	1.43e-03	1597
6229_13_3	CSH2	212.451	66.7463	1.46e-03	1585
8479_4_3	MMP10	-66.9471	21.0417	1.46e-03	1597
2938_55_2	APOE	171.229	53.9743	1.51e-03	1590
2797_56_2	APOB	74.2451	23.4094	1.52e-03	1596
9013_60_3	NTN1	-164.084	51.7776	1.53e-03	1597
13431_74_3	FAM159A	-61.7847	19.5069	1.54e-03	1597
4905_63_1	COTL1	215.988	68.269	1.56e-03	1594
14048_7_3	IL1RAP	88.9251	28.1144	1.56e-03	1593
4721_54_2	TFF3	-75.3184	23.8228	1.57e-03	1596
7241_12_3	CD247	-186.647	59.0776	1.58e-03	1593
11441_11_3	PYGL	-85.0506	26.9517	1.60e-03	1597
9177_6_3	FAM3B	-144.95	45.9529	1.61e-03	1597
8337_65_3	PTPRU	-110.047	34.9167	1.62e-03	1596
12661_44_3	GABARAPL1	-117.57	37.3074	1.62e-03	1596
3178_5_2	CTSC	278.747	88.5218	1.64e-03	1582
10572_65_3	CST8	-257.187	81.7174	1.65e-03	1594
12463_7_3	KLHL13	245.526	78.0148	1.65e-03	1593
12987_12_3	SRSF7	-140.67	44.705	1.65e-03	1594
5644_60_3	RNASE4	-125.341	39.871	1.67e-03	1596
13504_147_3	HNRNPR	-124.17	39.5059	1.67e-03	1592
3172_28_2	ARSB	171.372	54.5853	1.69e-03	1594
12612_37_3	PSMB1	-110.085	35.0812	1.70e-03	1593
7948_129_3	GLTPD2	-120.299	38.3702	1.72e-03	1595
6280_11_3	PCDH8	-124.72	39.786	1.72e-03	1597
4272_46_2	GPI	-128.696	41.0675	1.73e-03	1596
6055_53_3	IFNAR1	-206.114	65.8054	1.74e-03	1591
12707_26_3	DPYSL3	108.671	34.7132	1.74e-03	1593
2942_50_2	CYCS	205.427	65.6396	1.75e-03	1591
7195_119_3	EPHA7	-230.28	73.6951	1.78e-03	1596
9243_10_3	LYG1	-107.241	34.3419	1.79e-03	1592
4930_21_1	STC1	-111.743	35.8462	1.83e-03	1597
10011_65_3	OCRL	248.612	79.8405	1.85e-03	1592
4588_1_2	PPY	-67.884	21.8138	1.86e-03	1597
9199_6_3	UBE2G2	-226.468	72.8345	1.88e-03	1593
5001_6_2	SCGB2A1	172.286	55.4287	1.88e-03	1588
5011_11_1	NAMPT	-108.344	34.8595	1.88e-03	1596
12665_16_3	ILF2	194.027	62.4533	1.89e-03	1593
10428_1_3	KIR2DS2	162.911	52.4713	1.90e-03	1593
9221_6_3	ITPRIPL1	-113.904	36.7053	1.91e-03	1593
12869_68_3	DDX6	-123.847	39.933	1.93e-03	1595
5358_3_3	OMD	71.1311	22.9378	1.93e-03	1597
11872_9_3	PCDHGB1	-55.6425	17.9495	1.94e-03	1597
14124_6_3	EFNA2	-106.639	34.4714	1.98e-03	1597
6284_7_3	FAM150B	-134.058	43.3505	1.99e-03	1594
8950_4_3	CLCA2	215.626	69.8503	2.02e-03	1586
2987_37_3	HIST1H1C	-73.329	23.7972	2.06e-03	1597
7921_65_3	FJX1	-116.417	37.8973	2.13e-03	1597
13088_397_3	BTC	-136.718	44.5064	2.13e-03	1595
7881_244_3	PARP16	141.059	45.9562	2.14e-03	1593
12705_9_3	HERC1	101.98	33.2262	2.15e-03	1592
5635_66_3	TREM2	-84.4082	27.5385	2.18e-03	1597
6387_61_3	DEFA5	-97.1068	31.732	2.21e-03	1597
4234_8_2	IL1RL1	-65.3785	21.3696	2.22e-03	1596
6217_23_3	QSOX1	-242.857	79.4328	2.23e-03	1594
5494_52_3	SNRPF	200.913	65.7461	2.24e-03	1594
14086_11_3	SMPDL3A	61.1279	20.0059	2.25e-03	1597
13228_75_3	MDM2	207.002	68.0213	2.34e-03	1591
2851_63_3	C5	-110.349	36.2885	2.36e-03	1596
7778_104_3	CARD19	-211.893	69.9273	2.44e-03	1596
9191_8_3	TFF2	-110.595	36.5288	2.46e-03	1596
3737_6_3	CTSH	-233.313	77.101	2.48e-03	1597
8885_6_3	CACNA2D3	132.606	43.8278	2.48e-03	1596
9840_2_3	CDC42	105.304	34.867	2.53e-03	1597
10462_14_3	INSL5	-76.1393	25.2357	2.55e-03	1597
5982_50_3	CFHR1	-173.753	57.6152	2.56e-03	1596
2637_77_2	MRC1	-119.64	39.6783	2.57e-03	1595
10082_251_3	NEFL	161.858	53.7149	2.58e-03	1593
11464_9_3	RELB	220.064	73.0623	2.60e-03	1585
2837_3_2	MET	124.137	41.2364	2.61e-03	1597
14655_1_3	DNAJC17	-74.6604	24.8015	2.61e-03	1597
3362_61_2	CHRDL1	-114.052	37.9006	2.62e-03	1597
13027_20_3	CBX7	-90.1697	29.9863	2.64e-03	1594
8485_7_3	KEAP1	109.278	36.4044	2.68e-03	1592
3343_1_4	ACY1	-63.9157	21.3128	2.71e-03	1597
11192_168_3	TINAGL1	130.115	43.3882	2.71e-03	1594
5803_24_3	C3	-151.356	50.5079	2.73e-03	1594
5112_73_3	CD200	102.729	34.2836	2.73e-03	1595
13948_50_3	GABBR2	153.227	51.1759	2.75e-03	1588
6990_44_3	SDF2L1	-124.416	41.5557	2.75e-03	1596
7928_183_3	TPST1	-122.058	40.7809	2.76e-03	1595
5467_15_3	HSP90AB1	-134.527	44.9691	2.78e-03	1593
11081_1_3	GPD1	-93.2752	31.2058	2.80e-03	1597
3204_2_2	LTA4H	92.3982	30.9789	2.86e-03	1596
7223_60_3	S100A13	49.0523	16.455	2.87e-03	1597
4159_130_1	CFH	-289.992	97.3813	2.90e-03	1589
2475_1_3	KIT	104.221	35.0029	2.91e-03	1597
11155_16_3	COL6A5	-77.4252	26.0391	2.94e-03	1596
12334_25_3	SHMT1	-94.412	31.7851	2.97e-03	1597
9790_28_3	BRSK2	-101.478	34.2487	3.05e-03	1590
9535_14_3	NPHS2	213.396	72.0697	3.07e-03	1595
6039_24_3	CRHBP	-128.152	43.3586	3.12e-03	1596
14109_15_3	CCL15	-93.3847	31.6352	3.16e-03	1596
14102_6_3	GNLY	-67.1608	22.755	3.16e-03	1597
3186_2_2	C2	-158.253	53.6201	3.16e-03	1596
10490_3_3	RPN1	-74.0388	25.0868	3.16e-03	1594
6969_14_3	WFDC5	-114.151	38.6902	3.17e-03	1596
14038_130_3	CST7	-48.0998	16.3079	3.18e-03	1597
12357_41_3	SNAP29	120.819	41.0433	3.24e-03	1596
10497_242_3	COX8A	-97.3582	33.0889	3.26e-03	1595
2567_5_6	CFI	-236.263	80.4463	3.32e-03	1594
7099_33_3	FSTL5	118.622	40.4011	3.32e-03	1596
13388_57_3	PCSK1	-129.624	44.182	3.35e-03	1596
6913_189_3	HMGB2	-84.3811	28.7805	3.37e-03	1597
2755_8_2	C3	182.44	62.248	3.38e-03	1591
5730_60_3	CXCL14	-136.76	46.715	3.42e-03	1597
5316_54_3	F2	169.668	57.9768	3.43e-03	1593
14023_84_3	IBSP	155.198	53.0863	3.46e-03	1596
7925_18_3	SMCO2	-79.5496	27.2456	3.50e-03	1594
3213_65_2	NID1	-150.254	51.5413	3.55e-03	1596
12558_3_3	UBASH3B	54.2059	18.6005	3.57e-03	1597
4911_49_2	GSTP1	207.535	71.242	3.58e-03	1590
2961_1_2	PROC	161.586	55.5445	3.62e-03	1593
10749_18_3	C1QTNF3	-104.988	36.0919	3.63e-03	1597
11440_58_3	SOCS3	-114.904	39.5189	3.64e-03	1597
5491_12_3	SPOCK2	-112.094	38.6207	3.70e-03	1595
14696_45_3	TPSB2	-81.1235	27.9566	3.71e-03	1597
2835_1_4	XRCC6	-173.39	59.874	3.78e-03	1591
8273_84_3	IL31RA	147.031	50.7775	3.78e-03	1591
6262_14_3	IL17RB	-146.332	50.5501	3.79e-03	1597
8989_40_3	SCUBE1	-79.8841	27.6725	3.89e-03	1595
11205_10_3	ITGB7	-85.1848	29.5655	3.96e-03	1597
13621_31_3	AP2A2	-139.104	48.3243	4.00e-03	1594
7202_107_3	SEMA6C	-105.339	36.623	4.02e-03	1593
9926_4_3	S100P	153.783	53.4792	4.03e-03	1595
6086_15_3	CHRDL2	-93.5803	32.5659	4.06e-03	1596
3413_50_2	BCL2A1	143.76	50.0609	4.08e-03	1594
2597_8_3	VEGFA	-110.55	38.5386	4.12e-03	1596
5340_24_3	CASP10	186.895	65.2055	4.15e-03	1589
7195_12_3	EPHA7	-114.141	39.8368	4.17e-03	1596
14144_3_3	HIST3H2A	-145.474	50.8084	4.19e-03	1593
14132_21_3	HHLA2	140.655	49.1537	4.22e-03	1589
13716_259_3	F2	-26.6578	9.32604	4.26e-03	1597
12475_48_3	CLIC5	101.489	35.5574	4.31e-03	1595
5496_49_3	SPON1	-105.134	36.8944	4.38e-03	1596
13732_79_3	CTF1	228.143	80.1546	4.42e-03	1590
3868_8_1	SGTA	73.9947	26.013	4.45e-03	1597
4775_34_3	GSN	152.673	53.6906	4.46e-03	1588
4155_3_2	TNC	-82.8832	29.1829	4.51e-03	1597
9583_17_3	RNF24	162.523	57.2277	4.51e-03	1596
7898_29_3	MDM1	-137.313	48.458	4.60e-03	1595
2948_58_2	GHR	-139.095	49.1111	4.62e-03	1594
10069_2_3	PIN1	-150.286	53.1116	4.66e-03	1596
2421_7_3	BDNF	112.56	39.7818	4.66e-03	1587
3057_55_1	WISP1	139.677	49.3666	4.66e-03	1595
3321_2_2	IL24	114.408	40.4519	4.68e-03	1595
3616_3_5	GNS	-90.2816	31.9441	4.71e-03	1595
11139_4_3	TREML4	-70.3486	24.9023	4.73e-03	1596
10605_22_3	APMAP	167.347	59.2811	4.76e-03	1593
8288_27_3	APOH	177.49	62.8979	4.77e-03	1592
7244_16_3	IGFLR1	-65.8005	23.363	4.86e-03	1596
3504_58_2	HAMP	28.4105	10.1	4.91e-03	1597
11949_25_3	EGF	66.4154	23.6116	4.91e-03	1594
8957_72_3	ERLEC1	-164.906	58.65	4.93e-03	1595
7147_35_3	WFDC8	-94.712	33.716	4.97e-03	1597
14582_57_3	GDF11	160.035	57.0237	5.01e-03	1597
7185_29_3	GP5	91.3399	32.5526	5.02e-03	1597
11430_49_3	DTX1	-236.754	84.3847	5.02e-03	1594
3198_4_1	IDS	169.689	60.4972	5.03e-03	1597
13939_14_3	UGP2	-126.471	45.1234	5.07e-03	1597
11557_3_3	SMURF1	-170.702	61.0809	5.20e-03	1597
12332_7_3	EEF2K	-112.03	40.1091	5.22e-03	1595
6934_8_3	DEFB131	-74.6207	26.7413	5.26e-03	1597
7083_74_3	MATN4	-106.88	38.3063	5.27e-03	1597
7231_37_3	TMPRSS11A	-97.4505	34.9656	5.32e-03	1596
11278_4_3	COL11A2	94.4066	33.9181	5.38e-03	1596
3173_49_2	NAAA	58.9311	21.173	5.38e-03	1596
14083_25_3	SEPHS1	-106.015	38.0907	5.38e-03	1593
6226_69_3	MICU2	84.0259	30.1944	5.39e-03	1595
2516_57_3	CCL21	-86.0901	30.9545	5.42e-03	1596
9756_6_3	TAGLN	-84.4027	30.3604	5.44e-03	1597
13986_6_3	LANCL1	98.2921	35.3728	5.46e-03	1597
5488_74_3	SRC	61.3048	22.1066	5.55e-03	1597
3294_55_2	CFC1	157.957	56.9623	5.55e-03	1595
8785_1_3	ARMC5	101.502	36.6106	5.56e-03	1595
7923_41_3	SEMA4C	75.8534	27.365	5.57e-03	1597
9751_72_3	YBX1	-125.666	45.3445	5.58e-03	1595
8367_142_3	VSIG1	-132.011	47.6376	5.59e-03	1594
2278_61_4	TIMP2	-131.615	47.4998	5.59e-03	1592
7200_4_3	LRFN2	69.532	25.098	5.60e-03	1596
11590_5_3	RBM23	-152.199	55.1225	5.76e-03	1596
11608_5_3	MAP1LC3B	-222.626	80.7233	5.82e-03	1590
14689_3_3	SEC13	189.195	68.7032	5.89e-03	1595
4929_55_1	SHBG	61.0951	22.2033	5.93e-03	1597
8476_11_3	CHGA	-84.0903	30.5739	5.95e-03	1597
11391_69_3	MVK	114.096	41.5282	6.01e-03	1595
10754_113_3	PROK2	-52.3662	19.0811	6.06e-03	1597
7638_30_3	LMAN2	101.973	37.1981	6.12e-03	1594
6321_65_3	PCDHGA10	-92.1222	33.611	6.13e-03	1597
9849_13_3	APEX1	-70.878	25.8656	6.14e-03	1596
6172_7_4	UBC	-170.277	62.1644	6.16e-03	1593
5115_31_3	RELT	-97.7537	35.7032	6.18e-03	1596
3727_35_1	PYY	-100.402	36.693	6.21e-03	1596
13124_20_3	ISLR2	-130.99	47.884	6.23e-03	1594
4482_66_2	C5	-170.172	62.2227	6.24e-03	1587
8948_13_3	ADAM19	-53.9751	19.7367	6.24e-03	1597
11257_1_3	QDPR	-119.273	43.6385	6.27e-03	1596
8353_15_3	SCN2B	-55.6263	20.3553	6.28e-03	1597
2700_56_2	PROS1	113.34	41.496	6.31e-03	1591
7787_25_3	LILRA5	-117.567	43.0839	6.36e-03	1596
13659_36_3	ATP13A1	-139.075	51.0185	6.41e-03	1592
3434_34_1	FN1	122.224	44.8697	6.45e-03	1593
11814_29_3	MET	125.088	45.9284	6.46e-03	1595
5617_41_3	NPFF	72.4252	26.6279	6.53e-03	1596
5954_62_3	PTH	-67.4192	24.811	6.58e-03	1595
10731_10_3	HS3ST5	113.562	41.8049	6.60e-03	1592
14021_81_3	MED4	139.714	51.4876	6.66e-03	1592
6236_51_3	CTHRC1	-243.62	89.8995	6.73e-03	1585
2763_66_2	FGF20	154.914	57.1916	6.76e-03	1592
5698_60_3	TNXB	95.2912	35.2151	6.81e-03	1595
2764_20_2	FGF9	192.553	71.2095	6.85e-03	1592
3316_58_1	SERPIND1	-132.864	49.1356	6.85e-03	1594
9910_9_3	MTAP	223.705	82.7391	6.86e-03	1590
13937_75_3	CAND1	-136.471	50.5501	6.94e-03	1595
13683_18_3	CLCNKB	91.9194	34.0546	6.95e-03	1596
7999_23_3	ENTPD1	-70.1349	26.0464	7.09e-03	1596
9099_19_3	SYT5	162.047	60.2207	7.13e-03	1590
6357_83_3	CELA3B	155.172	57.6658	7.13e-03	1594
9952_57_3	TFAM	-81.0174	30.1205	7.15e-03	1596
9353_8_3	LIPF	-68.0508	25.3553	7.28e-03	1594
6404_20_3	C1QL1	-152.46	56.8102	7.28e-03	1593
9377_25_3	KITLG	114.353	42.6682	7.36e-03	1594
13231_90_3	IGHG4	111.342	41.5852	7.42e-03	1591
6986_17_3	HS3ST3B1	-96.9571	36.213	7.42e-03	1597
12860_7_3	ARPP21	94.5187	35.3643	7.52e-03	1596
14032_2_3	VEGFA	-57.3342	21.4684	7.57e-03	1596
6274_15_3	WSCD2	-156.734	58.7227	7.61e-03	1596
13098_93_3	VEGFD	-100.784	37.8115	7.69e-03	1597
7219_152_3	LIPA	-109.851	41.2644	7.77e-03	1597
4923_79_1	AMH	157.336	59.1251	7.79e-03	1593
12975_11_3	KRT20	-69.8778	26.2709	7.82e-03	1597
12649_80_3	MDH2	-60.4482	22.7746	7.95e-03	1597
8296_117_3	KDELC2	-161.132	60.7782	8.02e-03	1592
13114_50_3	LUM	-131.292	49.5526	8.06e-03	1591
12650_43_3	GNAI3	145.364	54.872	8.07e-03	1594
6103_70_3	FCRL5	117.632	44.416	8.09e-03	1592
9317_4_3	LRRC25	-184.695	69.7453	8.09e-03	1592
3038_9_2	CXCL11	-52.7159	19.9094	8.10e-03	1597
4135_84_2	IGHE	-20.7107	7.83655	8.22e-03	1597
8305_18_3	SULF2	-142.269	53.8358	8.23e-03	1597
6947_4_3	ST3GAL6	77.8657	29.4763	8.25e-03	1595
5353_89_2	IL1RN	-111.971	42.4042	8.28e-03	1597
9253_52_3	ABO	-37.5769	14.2536	8.38e-03	1597
8235_48_3	CHGB	-81.5118	30.9228	8.39e-03	1597
13994_1_3	FBL	-169.056	64.2684	8.53e-03	1592
8258_22_3	UXS1	-140.271	53.3359	8.54e-03	1595
10580_14_3	SFTA2	82.7219	31.477	8.59e-03	1595
8900_28_3	NEO1	113.8	43.3109	8.60e-03	1595
9058_1_3	TIMM21	88.9348	33.879	8.66e-03	1594
8304_50_3	TNFRSF11B	-96.9168	36.9315	8.68e-03	1596
5738_25_3	SFTPC	-94.0006	35.8236	8.69e-03	1596
11328_9_3	USB1	-163.005	62.1435	8.71e-03	1595
10640_9_3	TOR1AIP2	-62.8927	23.9828	8.73e-03	1595
10427_2_3	KCNE2	-68.6244	26.1843	8.77e-03	1597
14097_86_3	CHST15	-116.346	44.4067	8.79e-03	1597
7113_1_3	GRPEL1	-82.8716	31.6527	8.84e-03	1596
5349_69_3	DLL1	-88.6492	33.874	8.87e-03	1597
13603_7_3	RFESD	146.957	56.1547	8.87e-03	1597
7014_27_3	LRRC19	-78.9482	30.1749	8.89e-03	1594
4450_26_2	HNRNPAB	-144.769	55.3738	8.94e-03	1597
2836_68_2	LCN2	-68.4249	26.1893	8.98e-03	1595
10823_19_3	ATRAID	-94.7486	36.2701	8.99e-03	1596
11416_23_3	FBXL4	187.901	71.9512	9.01e-03	1592
12426_19_3	MOB1A	122.838	47.0718	9.07e-03	1596
10880_38_3	FAM163B	-201.76	77.3181	9.07e-03	1593
5452_71_3	ASGR1	-212.639	81.5727	9.14e-03	1595
6102_2_3	CKLF	-139.851	53.6818	9.18e-03	1595
7746_230_3	NCAM1	-126.768	48.6905	9.23e-03	1593
4163_5_2	H2AFZ	-82.4109	31.655	9.23e-03	1596
13460_4_3	CHAD	60.9289	23.413	9.26e-03	1597
6425_87_3	MMP19	-98.5839	37.9192	9.33e-03	1592
13393_46_3	DERL1	269.486	103.698	9.36e-03	1589
5934_1_3	FTH1	30.9353	11.9178	9.44e-03	1597
7919_278_3	FAM3D	-71.859	27.711	9.51e-03	1595
9329_28_3	TREML1	75.2858	29.0499	9.55e-03	1596
2937_10_2	APOE	84.3369	32.568	9.61e-03	1594
10391_1_3	ANGPTL3	-71.0293	27.4661	9.71e-03	1597
13107_9_3	LYPD3	-142.599	55.2038	9.79e-03	1589
13701_2_3	CXCL13	-54.3241	21.0385	9.82e-03	1596
6963_82_3	SELPLG	-131.017	50.763	9.85e-03	1592
9288_7_3	FKBP7	-100.683	39.0369	9.90e-03	1594
6941_11_3	SUMF1	-105.49	40.9044	9.91e-03	1596
3828_54_2	PDGFC	104.154	40.4646	0.01	1597
7184_13_3	CEACAM7	125.096	48.6552	0.01	1596
3821_28_1	MAPKAPK5	89.8528	34.9624	0.01	1589
3221_54_1	SFRP1	-63.5628	24.7355	0.01	1595
13690_26_3	BGN	76.8761	29.9225	0.01	1594
7994_41_3	ERO1B	-70.2859	27.4086	0.01	1597
12395_86_3	DARS2	-50.3117	19.6513	0.01	1597
9450_18_3	CDK2AP1	94.6873	37.0435	0.011	1593
14054_17_3	IL15RA	-91.5948	35.872	0.011	1597
4925_54_2	MMP13	64.3977	25.2254	0.011	1597
9793_145_3	IGDCC4	91.3847	35.8088	0.011	1595
8060_7_3	NRG2	-74.8384	29.342	0.011	1597
14047_78_3	BDNF	94.0813	36.9001	0.011	1597
8098_37_3	TBXAS1	171.218	67.1775	0.011	1592
3656_9_1	CDH12	-77.5759	30.4421	0.011	1596
6940_18_3	JPH1	-141.151	55.3939	0.011	1597
14178_18_3	CDKN3	53.7249	21.0978	0.011	1597
12461_8_3	SIRT5	149.844	58.8769	0.011	1591
14271_23_3	RAB6B	77.1069	30.3952	0.011	1597
3484_60_2	AGT	120.805	47.6269	0.011	1592
10480_33_3	CD59	118.925	46.8861	0.011	1593
4134_4_2	HBEGF	71.2023	28.074	0.011	1593
9778_45_3	TMEM52B	-138.225	54.5238	0.011	1593
3714_49_2	CKB	53.1908	20.9939	0.011	1597
13093_6_3	SECTM1	-156.084	61.6091	0.011	1595
11709_29_3	CPT1B	99.8614	39.4343	0.011	1596
5030_52_1	SIRT2	94.7107	37.4387	0.011	1594
13613_23_3	AK5	-75.5002	29.8734	0.011	1596
13652_2_3	TOM1L1	247.825	98.0835	0.012	1592
13961_18_3	KIF3A	205.51	81.3366	0.012	1591
13628_58_3	GRB14	191.481	75.8194	0.012	1592
14337_1_3	TRAPPC3	-85.6991	33.9706	0.012	1594
5020_50_1	PGK1	167.547	66.5893	0.012	1591
3007_7_2	SIGLEC9	-77.3222	30.7447	0.012	1596
5716_49_3	CSAG1	-97.5301	38.7863	0.012	1596
11667_29_3	TNS2	-183.584	73.03	0.012	1593
11241_8_3	ASL	-52.2072	20.7803	0.012	1597
9307_3_3	LYPD3	-83.9599	33.4245	0.012	1597
5598_3_3	GREM2	-101.445	40.4152	0.012	1596
10758_2_3	KERA	-106.022	42.2518	0.012	1591
6653_58_3	CD47	174.098	69.3816	0.012	1590
10056_5_3	FOXM1	-130.387	51.9898	0.012	1596
5008_51_1	SOD2	118.779	47.42	0.012	1594
10370_21_3	STAT1	-123.079	49.1487	0.012	1594
6300_14_3	RLN1	-56.6615	22.6301	0.012	1597
4913_78_1	CCL16	-72.0972	28.8533	0.012	1597
10855_55_3	PLXNB2	-97.6766	39.1081	0.013	1595
8005_1_3	MXRA7	-75.4108	30.2224	0.013	1597
10639_1_3	HLA-DMA	-90.0291	36.1236	0.013	1596
12587_65_3	ARL2	64.7618	25.9902	0.013	1596
5708_1_3	LEAP2	-55.3712	22.2273	0.013	1597
4157_2_1	F2	86.9191	34.9059	0.013	1597
2960_66_2	CFP	147.37	59.2908	0.013	1594
4124_24_2	HSPA1A	-113.568	45.6964	0.013	1596
7780_34_3	MZB1	-102.219	41.1895	0.013	1597
6077_63_3	CECR1	-49.1713	19.8208	0.013	1597
8980_19_3	CD200R1L	45.8039	18.464	0.013	1597
11071_1_3	IL5	-59.9148	24.1653	0.013	1594
8357_43_3	SULT4A1	-81.2657	32.8594	0.013	1596
9487_60_3	GHRH	-129.208	52.369	0.014	1595
7056_16_3	SLC3A2	62.3955	25.3016	0.014	1596
4981_6_1	DSC3	75.5214	30.6789	0.014	1596
5265_12_3	GRAP2	-65.1343	26.484	0.014	1595
10668_5_3	STX4	-107.491	43.7155	0.014	1596
13747_9_3	CA6	63.1924	25.7226	0.014	1597
5364_7_3	SET	123.283	50.2185	0.014	1594
2681_23_2	HGF	-87.6976	35.7509	0.014	1594
6019_12_3	C1QTNF9	-180.614	73.6701	0.014	1587
5581_28_3	FGL1	-36.6251	14.9541	0.014	1597
8921_139_3	PABPN1	-80.0262	32.7482	0.015	1597
5360_9_2	AKT2	-80.1331	32.7926	0.015	1596
14060_67_3	NCF4	-99.2064	40.6506	0.015	1587
10975_59_3	MUCL1	-50.142	20.5916	0.015	1596
5879_51_3	DCTN2	-170.833	70.2587	0.015	1595
9774_59_3	RNF150	-66.6035	27.4086	0.015	1597
12875_28_3	UBTD2	-145.359	59.8366	0.015	1593
4276_10_2	PEBP1	-92.3839	38.0702	0.015	1593
7776_20_3	UNC5B	-97.2067	40.0631	0.015	1597
8933_84_3	MEF2C	-76.1513	31.4402	0.015	1595
10361_25_3	OAS1	-52.0424	21.5191	0.016	1597
9745_20_3	EIF4E2	107.623	44.5233	0.016	1593
2579_17_5	MMP9	-76.4622	31.6417	0.016	1593
2692_74_2	PLA2G2A	-38.6383	16.0187	0.016	1597
2381_52_4	C5	-175.882	72.9757	0.016	1593
8299_66_3	LILRA4	-143.937	59.8871	0.016	1597
12343_14_3	ACAP2	-99.8351	41.5428	0.016	1595
6281_51_3	ST3GAL2	-114.778	47.7948	0.016	1596
11161_5_3	SPG20	-117.15	48.7898	0.016	1596
12742_160_3	TMEM8B	87.5544	36.4767	0.016	1597
10041_3_3	HNF4A	-92.4579	38.5201	0.016	1596
9090_9_3	SYTL4	33.9193	14.1324	0.016	1597
13435_31_3	IL20RB	21.8318	9.0976	0.016	1597
8783_216_3	MAVS	-94.2053	39.2578	0.016	1597
9764_79_3	HNRNPF	-136.131	56.7407	0.016	1597
10432_3_3	KIAA1644	-59.6831	24.883	0.016	1593
10910_6_3	CEACAM4	-67.5874	28.1834	0.016	1596
3835_11_2	TLR2	161.297	67.2597	0.016	1591
11102_22_3	REG4	-57.4614	23.9974	0.017	1597
14618_26_3	VOPP1	83.8877	35.0376	0.017	1597
2571_12_3	IGFBP3	89.4256	37.3904	0.017	1595
9969_8_3	SLC22A16	96.292	40.3094	0.017	1596
3054_3_2	HP	-35.7378	14.9931	0.017	1597
6240_55_3	RSPO1	79.0464	33.2028	0.017	1593
5356_2_3	MIF	-109.69	46.0884	0.017	1596
12698_72_3	KPNA4	115.034	48.3622	0.017	1596
2580_83_2	MPO	-76.0565	32.0114	0.018	1593
14663_44_3	RNF8	114.201	48.0845	0.018	1596
3169_70_2	IDUA	-81.5573	34.3482	0.018	1597
5301_7_3	CCL11	-77.112	32.4958	0.018	1597
9831_12_3	G3BP2	-74.5316	31.4517	0.018	1596
4561_65_2	BIRC7	113.326	47.8535	0.018	1590
5661_15_3	IL18	-105.633	44.7035	0.018	1592
5927_4_3	WISP3	142.481	60.36	0.018	1596
6260_14_3	FAM163A	-81.1853	34.3943	0.018	1595
13950_9_3	COL4A3BP	-84.4895	35.7978	0.018	1594
14029_42_3	COPS2	96.6823	40.9656	0.018	1597
5339_49_3	S100A9	-70.5183	29.8867	0.018	1597
8287_17_3	CD300E	-36.7186	15.566	0.018	1597
9244_27_3	PPT1	-136.212	57.7523	0.018	1596
7085_81_3	CDSN	-83.261	35.3059	0.018	1597
5798_3_3	BID	-56.9915	24.1685	0.018	1596
6366_38_3	TXNDC15	-81.5229	34.5727	0.018	1595
8252_2_3	NOTUM	77.1924	32.7439	0.018	1597
14116_129_3	S100A4	110.243	46.774	0.018	1596
11838_130_3	PIEZO1	-50.5123	21.4331	0.018	1594
4707_50_2	SFN	-121.539	51.5725	0.018	1595
9436_2_3	ID1	136.498	57.9425	0.018	1590
6563_78_3	PCDHGA11	-99.4879	42.2623	0.019	1595
3700_15_4	IGHG1	-110.336	46.9193	0.019	1594
9172_69_3	MMP8	-43.8921	18.6782	0.019	1597
7875_86_3	PLEK	37.5485	15.9834	0.019	1597
5028_59_1	CD163	-72.8966	31.0587	0.019	1597
4983_6_1	ERP29	-100.611	42.9214	0.019	1596
11562_9_3	POLE2	-64.5293	27.5337	0.019	1597
12365_108_3	RUVBL1	144.232	61.5456	0.019	1591
2846_24_2	RPS27A	-105.068	44.8907	0.019	1596
9506_10_3	APOL1	125.688	53.7454	0.019	1595
5073_30_2	TNFRSF25	-94.4769	40.4195	0.019	1596
6617_12_3	FCRL6	-161.009	68.894	0.019	1592
14114_18_3	PIANP	-71.3355	30.6153	0.02	1597
10576_7_3	PLXDC2	-123.514	53.0321	0.02	1597
12691_44_3	SHMT2	-47.4419	20.3798	0.02	1596
8971_9_3	NRXN1	215.906	92.7659	0.02	1590
11629_36_3	TRAF4	75.2153	32.3823	0.02	1595
12490_92_3	LAMTOR3	149.773	64.5189	0.02	1594
11561_32_3	RNF165	-50.3436	21.6872	0.02	1597
5695_5_3	BPIFA2	35.9815	15.5013	0.02	1597
9993_11_3	ZNF264	-91.1262	39.2672	0.02	1595
9971_5_3	CSMD2	-145.806	62.8367	0.02	1595
4965_27_1	ATP5B	126.636	54.5906	0.02	1593
4544_4_3	PPBP	104.912	45.2801	0.021	1597
8028_22_3	SPINK5	-155.161	66.9688	0.021	1593
12517_52_3	PDCD5	-151.729	65.508	0.021	1597
8014_359_3	MANEA	-98.6838	42.6371	0.021	1585
12583_77_3	ARAF	52.3487	22.6187	0.021	1597
3322_52_2	LRIG3	114.081	49.2963	0.021	1593
8368_102_3	TNFRSF1B	-70.7752	30.6048	0.021	1596
9016_12_3	NR1H2	136.732	59.1405	0.021	1595
5947_90_3	THPO	-80.0374	34.6716	0.021	1595
9742_59_3	DDX39B	-97.6596	42.3089	0.021	1597
5852_6_3	S100A12	-91.3641	39.5879	0.021	1597
2573_20_15	IL6	-102.654	44.5327	0.021	1591
5861_78_3	HAAO	87.9744	38.1692	0.021	1592
12658_72_3	PANK3	97.9567	42.5317	0.021	1594
9211_19_3	SERPINF1	-145.442	63.1764	0.021	1597
6543_182_3	PRLH	139.016	60.3948	0.021	1586
2900_53_3	CCL14	-75.989	33.0397	0.021	1594
6289_78_3	ARHGAP36	94.2578	41.0135	0.022	1594
8903_1_3	COX6C	-123.912	53.9189	0.022	1597
12453_161_3	NXF1	-112.972	49.2116	0.022	1594
11185_145_3	GCH1	-154.221	67.3975	0.022	1594
11121_56_3	VWC2	-92.4865	40.4349	0.022	1594
13595_20_3	THTPA	72.6715	31.8087	0.022	1595
9235_3_3	PLXDC1	-83.8571	36.7118	0.022	1594
8974_172_3	COL15A1	-81.9444	35.877	0.022	1596
6546_41_3	DKK2	-74.8788	32.7991	0.022	1597
3613_62_5	FCN1	-87.9094	38.5145	0.022	1596
12991_49_3	CUL9	-62.5977	27.4319	0.022	1595
6495_14_3	EDN1	-204.889	89.847	0.023	1594
8080_24_3	MSMP	-54.8673	24.0611	0.023	1596
14156_33_3	YWHAB	-120.526	52.8828	0.023	1596
5201_50_4	PDE9A	-84.6046	37.1267	0.023	1597
5346_24_3	CPNE1	-98.8314	43.3849	0.023	1592
2292_17_4	C9	-79.2692	34.7987	0.023	1597
11258_41_3	MADCAM1	140.209	61.5996	0.023	1593
3181_50_2	CTSS	-100.242	44.0504	0.023	1597
10746_24_3	DKK3	71.6054	31.4736	0.023	1595
14157_21_3	YWHAE	122.352	53.795	0.023	1596
3024_18_2	SERPINF2	149.628	65.8158	0.023	1590
9068_17_3	JAKMIP3	180.555	79.46	0.023	1593
11184_51_3	CHGA	-21.7169	9.56293	0.023	1597
7909_37_3	SHBG	72.0291	31.7491	0.023	1597
4127_75_1	C6	140.15	61.8358	0.023	1593
8905_20_3	KCNMB3	-137.381	60.6167	0.023	1593
2867_52_2	AKT1	113.349	50.0467	0.024	1597
3519_3_2	CCL17	-56.3522	24.8857	0.024	1597
6315_58_3	PLBD1	-51.9729	22.9682	0.024	1594
12595_11_3	TMOD1	84.5087	37.3501	0.024	1596
8017_23_3	FOXRED1	-160.546	71.0215	0.024	1586
8462_18_3	GH1	-100.261	44.3715	0.024	1594
12699_28_3	CCT8	53.3821	23.6385	0.024	1596
3352_80_3	CA6	41.7405	18.4906	0.024	1597
12448_246_3	NMT1	-73.538	32.5928	0.024	1596
9271_101_3	STIM1	-136.649	60.5689	0.024	1590
3206_4_2	LYVE1	-112.494	49.8792	0.024	1587
11318_20_3	APOA5	61.1099	27.1111	0.024	1597
11586_2_3	LRRN1	-110.602	49.0713	0.024	1594
14254_27_3	PTPN4	-137.181	60.9242	0.024	1593
4392_54_2	FGF12	177.503	78.8672	0.024	1590
3738_54_4	CSF1	-156.729	69.7217	0.025	1590
11330_15_3	CSNK2B	138.783	61.7505	0.025	1589
10053_5_3	ILK	39.0896	17.3965	0.025	1597
10966_1_3	AHSG	-10.0971	4.49502	0.025	1597
13389_8_3	GAL	138.798	61.8499	0.025	1591
4874_3_1	ANG	-92.4456	41.2105	0.025	1596
13958_5_3	RBM46	67.9415	30.2926	0.025	1594
6297_49_3	HS3ST1	-157.947	70.4291	0.025	1595
3210_1_2	METAP1	135.915	60.624	0.025	1597
3046_31_1	RETN	-90.7317	40.4719	0.025	1596
5594_87_3	MESDC2	-152.352	67.966	0.025	1590
9053_16_3	CRIP2	-140.28	62.6275	0.025	1596
12530_14_3	CKS1B	124.242	55.5002	0.025	1593
4469_78_2	CHST15	-97.5275	43.5759	0.025	1597
5766_6_3	RSPO4	-91.035	40.7156	0.025	1596
4910_21_1	PLA2G1B	69.0032	30.8674	0.025	1597
9256_78_3	NPTX1	-97.9107	43.8005	0.025	1597
6115_40_3	CTBS	-64.2958	28.7815	0.025	1595
8992_1_3	TMEM2	55.6206	24.9079	0.026	1597
8894_80_3	HNRNPAB	-113.734	50.9644	0.026	1597
13565_2_3	RBL2	-133.066	59.6371	0.026	1596
9088_20_3	SLC9B2	-46.7551	20.9675	0.026	1597
11388_75_3	WFDC2	-68.4554	30.7094	0.026	1595
14245_195_3	SNX7	-116.178	52.1574	0.026	1592
6414_8_3	OAF	-100.6	45.1821	0.026	1596
14593_152_3	FAM210A	91.3041	41.0134	0.026	1597
8043_153_3	COMP	93.6566	42.0831	0.026	1592
9294_45_3	MFAP2	-83.5553	37.5598	0.026	1596
13524_25_3	HS6ST2	108.917	49.0003	0.026	1595
11105_171_3	ENO1	-89.638	40.3588	0.026	1596
5634_39_3	POFUT1	-81.2053	36.5628	0.026	1596
13468_5_3	NEURL4	101.158	45.5883	0.026	1596
14042_11_3	SFRP1	-41.9732	18.9164	0.026	1595
3350_53_2	CAMK2A	206.563	93.0993	0.027	1586
4992_49_1	GRN	-93.2723	42.172	0.027	1593
3416_2_2	BTK	74.8247	33.8684	0.027	1597
6259_60_3	NPC2	-113.742	51.4874	0.027	1596
10781_19_3	CLEC4G	121.775	55.134	0.027	1595
10551_7_3	LAT	-23.9058	10.831	0.027	1597
10800_15_3	SERPINH1	-52.7532	23.9123	0.027	1595
12563_2_3	TNFAIP8	60.0521	27.2234	0.027	1597
10900_272_3	STMN2	-77.8764	35.3054	0.027	1597
9366_54_3	IL21R	-187.607	85.0616	0.027	1590
13103_125_3	CSH1	117.358	53.213	0.027	1595
4414_69_2	SFTPD	-31.449	14.2707	0.028	1597
7967_38_3	POTEM	-55.5991	25.2299	0.028	1594
4336_2_1	SAA1	-21.0862	9.57692	0.028	1597
12457_10_3	ADI1	140.676	64.073	0.028	1593
7788_1_3	ATP5J	-54.0772	24.6394	0.028	1597
8264_43_3	DLL1	-86.4109	39.3943	0.028	1597
13499_30_3	F8	-71.5162	32.6057	0.028	1595
8999_19_3	CEACAM3	166.84	76.0927	0.028	1589
9348_1_3	C1RL	-123.984	56.5717	0.028	1588
6938_21_3	PCDHGA12	-117.167	53.4906	0.028	1594
9970_7_3	UBXN4	-100.675	45.967	0.029	1594
8369_102_3	DAG1	-92.7716	42.3792	0.029	1596
3329_14_2	PGLYRP1	-41.9291	19.1789	0.029	1597
10940_25_3	SRL	-93.6479	42.8652	0.029	1595
10460_1_3	CHIT1	32.7843	15.02	0.029	1597
3280_49_2	ACAN	158.878	72.8593	0.029	1591
8024_64_3	TPST2	-155.837	71.5305	0.029	1595
12577_100_3	FEN1	77.5511	35.6059	0.029	1596
9213_24_3	FTCD	-25.7276	11.8123	0.029	1597
2994_71_2	IL1RL2	198.113	90.9663	0.029	1587
12807_89_3	ARHGAP30	-175.652	80.6686	0.029	1597
6042_52_3	POFUT2	-134.211	61.6438	0.029	1592
7105_7_3	CABLES2	-101.509	46.626	0.029	1593
8097_77_3	LIPN	139.653	64.1891	0.03	1589
8298_8_3	SSMEM1	135.02	62.0785	0.03	1596
2888_49_2	C7	-119.204	54.8068	0.03	1590
9796_4_3	CEL	-77.8775	35.831	0.03	1594
10439_57_3	AMY2B	58.2927	26.8206	0.03	1595
8810_26_3	HEPACAM	-57.3	26.3677	0.03	1597
12515_45_3	UCK2	57.1195	26.3116	0.03	1596
6919_3_3	HBZ	133.286	61.4069	0.03	1592
9829_91_3	SULT2A1	-60.0117	27.6554	0.03	1597
12652_37_3	AHCYL1	61.315	28.2643	0.03	1596
3894_15_2	NAGK	-84.9595	39.1665	0.03	1597
8036_75_3	FSHB	-65.8571	30.3656	0.03	1595
4220_39_2	FER	86.4844	39.8771	0.03	1594
10819_108_3	FBLN1	-93.022	42.8923	0.03	1592
3633_70_5	NID2	-89.1624	41.1166	0.03	1595
11480_1_3	ALDH3A1	-59.0889	27.2845	0.03	1596
10362_35_3	MYC	60.0228	27.7163	0.03	1594
8006_12_3	DNAJB12	-85.1664	39.3526	0.03	1594
11505_1_3	CD38	-71.7837	33.2191	0.031	1595
8379_35_4	IL9	67.9934	31.522	0.031	1595
14100_63_3	C1QC	-46.9913	21.8008	0.031	1597
5725_1_3	OMD	63.0687	29.2656	0.031	1594
11989_35_3	EMC1	74.6072	34.6274	0.031	1596
3435_53_2	FN1	102.478	47.5643	0.031	1591
10023_32_3	VDR	186.358	86.552	0.031	1590
6606_61_3	KISS1	44.0122	20.4497	0.031	1592
11217_16_3	CTBP1	-48.7918	22.6998	0.032	1596
5486_73_3	ICAM2	160.334	74.6789	0.032	1590
13933_276_3	NAB1	105.933	49.3593	0.032	1596
10372_18_3	STAT6	-74.6468	34.8064	0.032	1596
5970_61_3	LECT2	-108.854	50.7574	0.032	1594
8019_73_3	STMN3	-75.6913	35.3143	0.032	1597
7008_13_3	EVA1C	-161.847	75.5625	0.032	1597
11248_43_3	UROS	-80.947	37.8177	0.032	1597
3497_13_2	IFNA2	207.427	96.9622	0.032	1583
13054_87_3	PFN2	135.071	63.1673	0.032	1590
2501_51_3	CDH1	-96.0653	44.9318	0.033	1594
6035_2_3	ST6GAL1	-132.304	62.074	0.033	1596
13501_10_3	SLC35G2	87.8292	41.2579	0.033	1596
6356_3_3	CPB1	-46.013	21.6499	0.034	1595
7182_1_3	CES1	123.519	58.1464	0.034	1590
4811_33_3	ITIH4	-139.555	65.7035	0.034	1592
14708_59_3	C8G	-183.429	86.3936	0.034	1590
8619_12_3	CADM4	-77.6135	36.573	0.034	1595
3415_61_2	IBSP	61.7958	29.1307	0.034	1597
7763_25_3	CDH11	128.727	60.7065	0.034	1586
7766_25_3	ZP4	144.856	68.5343	0.035	1590
6213_10_3	CGB7	-86.7101	41.0504	0.035	1592
9229_9_3	CTRL	-183.551	87.0126	0.035	1585
7152_5_3	HAVCR2	-95.7199	45.3849	0.035	1596
8325_37_3	ADH4	-34.5253	16.3789	0.035	1597
2946_52_2	CFD	-78.2676	37.1557	0.035	1595
11462_8_3	RBFOX2	-104.015	49.4029	0.035	1597
5596_75_3	CD5	-99.2352	47.1371	0.035	1597
8925_25_3	RRM2B	-75.942	36.0932	0.035	1596
9604_14_3	CDH11	62.1277	29.5616	0.036	1595
10660_33_3	SLC35B3	-52.202	24.8498	0.036	1595
6304_8_3	C1QTNF1	-117.353	55.925	0.036	1593
13477_65_3	LTB4R	59.3032	28.2691	0.036	1597
12632_14_3	NAT1	102.625	48.9388	0.036	1596
7849_3_3	QPCT	72.4436	34.5464	0.036	1594
5737_61_3	SEMA4D	83.0928	39.6475	0.036	1594
8768_4_3	BCL10	99.3601	47.4331	0.036	1593
7799_3_3	KIR2DL5A	-78.8333	37.6468	0.036	1597
11636_33_3	TAGLN2	-99.681	47.6056	0.036	1595
8760_10_3	DCUN1D5	162.926	77.8221	0.036	1588
3446_7_2	IL18R1	-159.072	76.1632	0.037	1594
5707_55_3	ELK3	-124.711	59.749	0.037	1596
13494_6_3	CERS5	92.1792	44.205	0.037	1597
6036_78_3	EPHA10	-67.4315	32.3521	0.037	1596
5021_13_1	PPA1	75.1775	36.0738	0.037	1592
3170_6_1	METAP2	-87.2556	41.8841	0.037	1594
9928_125_3	LECT1	137.622	66.0771	0.037	1591
8418_30_3	CTNNB1	87.874	42.2368	0.037	1589
3514_49_2	PRTN3	-45.7726	22.0051	0.038	1597
9856_22_3	DHPS	-40.1715	19.3332	0.038	1592
8878_48_3	YTHDC1	-92.3404	44.4566	0.038	1596
2644_11_2	PRKCA	78.1716	37.6439	0.038	1597
14205_6_3	HEXIM2	-76.6061	36.9733	0.038	1594
9197_4_3	LGALS9	-114.708	55.379	0.038	1593
7207_4_3	IK	-111.327	53.9015	0.039	1594
10894_25_3	SCGN	101.504	49.1795	0.039	1589
3324_51_1	LY9	60.0565	29.1318	0.039	1595
3397_7_4	PTPN11	-91.7249	44.4987	0.039	1596
7915_31_3	APLP2	-117.662	57.114	0.039	1588
5675_6_3	PRELP	-52.4954	25.5237	0.04	1595
2839_2_1	TNFSF4	55.1121	26.7971	0.04	1596
2418_55_9	APOE	46.9359	22.8252	0.04	1597
2744_57_2	IGHG1	134.645	65.4805	0.04	1591
13112_179_3	FSTL1	-100.123	48.7326	0.04	1596
12529_32_3	FKBP6	29.4192	14.3369	0.04	1597
4562_1_2	NXPH1	-87.816	42.8273	0.04	1592
7240_2_3	MBTPS1	-70.0408	34.1824	0.04	1593
6256_9_3	LY6G6C	-93.8444	45.8708	0.041	1593
12560_9_3	NT5C	82.3225	40.2392	0.041	1595
3867_49_1	SEZ6L2	44.8145	21.9096	0.041	1596
13522_20_3	VSNL1	111.843	54.7294	0.041	1591
8469_41_3	IGFBP2	50.851	24.8925	0.041	1593
3310_62_1	FCGR2B	-29.4081	14.3995	0.041	1597
13013_41_3	PARK2	-99.0497	48.5094	0.041	1589
7096_30_3	RMDN1	-58.8488	28.823	0.041	1597
9251_28_3	MAN2B2	-146.288	71.683	0.041	1592
9986_14_3	NPW	-31.3719	15.3796	0.041	1597
9051_13_3	IL32	84.6225	41.4859	0.041	1596
13998_26_3	ADSSL1	-39.6601	19.4957	0.042	1597
3600_2_3	CHIT1	79.0191	38.8552	0.042	1594
2696_87_2	PSPN	-98.405	48.4341	0.042	1596
4878_3_1	F10	95.0718	46.8193	0.042	1597
14105_5_3	SERPINA4	137.602	67.8141	0.042	1597
4967_1_1	C1QBP	169.744	83.669	0.042	1588
14061_48_3	TNFSF11	-93.916	46.3145	0.043	1596
12477_42_3	TSN	63.5525	31.3764	0.043	1596
6461_54_3	APOC3	-38.0927	18.8069	0.043	1597
4883_56_2	INS	-76.9578	38.038	0.043	1597
6570_1_3	COL13A1	120.5	59.6251	0.043	1590
10492_51_3	XG	122.418	60.6316	0.043	1589
11252_30_3	LRCH4	57.6259	28.5512	0.044	1592
9044_1_3	CNTNAP5	86.1751	42.6986	0.044	1595
12842_43_3	STX10	-99.0175	49.069	0.044	1596
8791_151_3	CA5A	90.9385	45.0979	0.044	1595
11338_49_3	BLK	-55.8572	27.7408	0.044	1596
4673_13_2	IL6	-41.0978	20.4157	0.044	1596
5739_75_3	KRTDAP	86.6954	43.0811	0.044	1597
10575_31_3	PUF60	-157.562	78.3348	0.044	1594
11955_1_3	ARHGAP1	-82.3841	40.9865	0.044	1595
2523_31_3	CCL5	-37.5492	18.684	0.044	1597
2855_49_2	MAPK3	-156.15	77.752	0.045	1595
8041_5_3	FNDC5	82.9994	41.3768	0.045	1592
8918_64_3	PTK2B	101.969	50.8602	0.045	1595
8973_23_3	FCRL4	58.9079	29.392	0.045	1596
14151_4_3	ISG15	-55.8117	27.8657	0.045	1597
13722_105_3	C9	-79.3831	39.6748	0.045	1597
13563_259_3	ACBD7	74.6474	37.311	0.045	1597
5903_91_2	HSPA8	-92.0881	46.0486	0.046	1595
10762_2_3	KLRG2	63.2986	31.668	0.046	1590
3452_17_2	LCK	-94.7568	47.4416	0.046	1596
8040_9_3	LEMD1	-159.916	80.2498	0.046	1596
7140_1_3	CELA2A	-116.239	58.3355	0.046	1595
6998_106_3	ASPH	-139.393	69.971	0.046	1597
6439_59_3	C14orf93	94.8151	47.6413	0.047	1592
8321_27_3	ZNF843	-136.663	68.7217	0.047	1594
9826_135_3	FHIT	-47.9798	24.1277	0.047	1597
10842_7_3	GCNT4	91.1222	45.8253	0.047	1596
2879_9_2	SERPINA3	154.277	77.5989	0.047	1591
8285_64_3	ADCYAP1	-87.0333	43.7937	0.047	1597
9175_48_3	DSCAM	97.2178	48.9398	0.047	1596
10903_50_3	STX8	-89.2857	44.955	0.047	1595
7157_22_3	PCDHA4	37.8014	19.0359	0.047	1597
9347_13_3	ITFG1	-45.1235	22.7331	0.047	1596
8065_245_3	PATE4	-55.4143	27.919	0.047	1596
7132_55_3	C1QL4	66.9768	33.7588	0.047	1596
8095_213_3	PPIF	-51.6154	26.0228	0.047	1597
5133_17_3	TGFBR2	67.7014	34.1461	0.047	1593
11649_3_3	SMAP1	145.564	73.4229	0.047	1592
11450_110_3	P4HB	-85.4491	43.1243	0.048	1594
3191_50_2	WFIKKN1	100.427	50.6855	0.048	1593
10990_21_3	LRRK2	64.307	32.4609	0.048	1593
11243_90_3	ADGRF1	75.0514	37.9064	0.048	1595
13067_5_3	PRKG1	197.556	99.7958	0.048	1593
3890_8_2	LDHB	-81.4416	41.1649	0.048	1597
5031_10_1	SPTAN1	-58.8548	29.772	0.048	1595
6117_4_3	PCSK2	-165.762	83.9323	0.048	1597
8243_55_3	SPINK1	-80.445	40.7485	0.048	1597
13486_9_3	PKD2	102.065	51.72	0.048	1592
3644_5_4	DKKL1	113.991	57.8614	0.049	1593
12581_39_3	IMPA2	63.8317	32.4097	0.049	1593
4131_72_2	FN1	92.4138	46.9261	0.049	1594
13682_47_3	CSF1R	-71.3563	36.2475	0.049	1586
3035_80_2	IL19	-71.7639	36.4665	0.049	1595
3367_8_3	FETUB	-93.2056	47.3697	0.049	1590
6645_53_3	POSTN	-69.3452	35.2536	0.049	1597
5748_20_3	ASAH1	-75.3485	38.3212	0.049	1597
8069_85_3	CD3E	-128.282	65.2537	0.049	1592
13479_8_3	FAM171A2	100.181	50.9804	0.049	1595
5070_76_3	TNFRSF6B	-109.73	55.8559	0.049	1596
12543_76_3	ZNF560	35.5455	18.1191	0.05	1597
3802_50_1	CST4	40.4455	20.6222	0.05	1596
2611_72_2	TYRO3	126.361	64.4845	0.05	1590
12862_14_3	NEDD9	81.7113	41.7384	0.05	1594
3420_21_2	CA13	131.291	67.1129	0.05	1585
8044_90_3	XG	-72.3727	36.997	0.05	1595
11140_56_3	COL1A1	66.7879	34.1618	0.051	1595
10743_13_3	SLITRK1	76.6033	39.217	0.051	1595
12727_7_3	PTGFRN	124.149	63.5583	0.051	1597
10430_31_3	SLC3A2	-51.3723	26.3146	0.051	1596
8773_172_3	EMILIN3	95.919	49.137	0.051	1597
3056_11_1	KLRK1	57.5854	29.5009	0.051	1596
8102_239_3	C1orf186	-47.9453	24.5659	0.051	1595
5741_55_3	RNASE3	-37.989	19.4714	0.051	1597
14614_41_3	NCMAP	-163.183	83.7119	0.051	1592
6480_1_3	CANT1	135.946	69.7615	0.051	1595
11315_148_3	PPM1D	-57.6154	29.5847	0.051	1596
11308_8_3	CREB3L4	-88.3564	45.4018	0.052	1596
9449_150_3	C4BPA	66.6257	34.2539	0.052	1591
9942_2_3	NXT1	-55.398	28.4917	0.052	1596
8535_102_3	DMKN	-172.686	88.896	0.052	1593
8683_119_3	PILRA	-59.1502	30.45	0.052	1597
10620_21_3	MSMB	-37.2673	19.2329	0.053	1597
12804_5_3	GMEB2	-60.2703	31.1127	0.053	1597
3889_64_2	LMNB1	-211.255	109.113	0.053	1584
3340_53_1	THBS4	-65.9122	34.0572	0.053	1596
8035_6_3	C1orf198	-34.0595	17.6008	0.053	1597
5746_37_3	EFNB1	-71.3471	36.875	0.053	1593
12893_159_3	IFI16	-90.3003	46.7081	0.053	1596
6897_38_3	B3GAT3	-92.3687	47.7853	0.053	1591
5246_64_3	PDE2A	122.475	63.3655	0.053	1596
7009_8_3	CD72	-122.704	63.4976	0.053	1590
9577_26_3	SYT2	56.64	29.3205	0.053	1596
4979_34_2	DPT	-64.9136	33.6294	0.054	1594
9363_11_3	CT55	-32.144	16.6614	0.054	1596
6383_90_3	TLL1	-75.8656	39.3263	0.054	1594
5765_53_3	DEFB121	-40.4892	20.9894	0.054	1596
3077_66_2	F10	85.0114	44.0748	0.054	1597
10387_1_3	NPPB	97.6364	50.7363	0.054	1596
3607_71_1	DKK3	64.4345	33.4901	0.054	1597
11160_56_3	RNF122	171.799	89.3201	0.054	1592
14603_51_3	KIAA0040	-97.5638	50.734	0.054	1594
12730_3_3	NDC80	140.016	72.8738	0.055	1592
3508_78_3	CCL22	-62.7081	32.6835	0.055	1591
12871_10_3	TWF1	62.8959	32.8052	0.055	1597
11534_6_3	LRIT3	-65.3585	34.1441	0.056	1597
12908_15_3	APOA5	-50.2907	26.2935	0.056	1597
8407_84_3	NOTCH2	91.1758	47.7019	0.056	1596
6593_5_3	GALNT3	-106.58	55.7718	0.056	1590
4271_75_2	PFDN5	-188.992	98.9079	0.056	1585
13655_34_3	NCL	-56.3379	29.5205	0.056	1596
5229_90_3	IMPDH1	-50.0468	26.2511	0.057	1597
12685_57_3	HOMER2	58.1676	30.5407	0.057	1594
5628_21_3	SEMA3G	-95.3116	50.0993	0.057	1595
9345_436_3	WFDC13	97.2156	51.169	0.057	1581
13645_14_3	DHX38	97.7839	51.5098	0.058	1591
9248_36_3	MYDGF	-85.321	44.9877	0.058	1596
10565_19_3	SLITRK3	89.9342	47.4413	0.058	1597
9060_27_3	IGSF9B	-114.792	60.5995	0.058	1590
11230_12_3	CCBE1	-94.7168	50.0719	0.059	1594
14079_14_3	IL18R1	-75.5376	39.9508	0.059	1594
11918_54_3	STOX1	-92.6248	49.0627	0.059	1589
5404_53_3	TNFRSF21	-66.1812	35.07	0.059	1597
2876_74_2	TOP1	-73.6718	39.0449	0.059	1595
8377_87_4	SCG2	104.643	55.5066	0.059	1592
12800_5_3	TPPP2	44.948	23.8439	0.059	1596
5753_21_3	FAM19A1	-88.2822	46.8599	0.06	1583
6649_51_3	NTN1	-72.4832	38.4796	0.06	1596
2944_66_2	NBL1	-54.1779	28.7628	0.06	1594
3235_50_2	WFIKKN2	65.4688	34.7629	0.06	1595
13983_27_3	CRYZ	-48.9131	25.9851	0.06	1597
14237_1_3	KRT23	170.495	90.6039	0.06	1590
8280_238_3	VTN	143.655	76.3465	0.06	1592
7097_8_3	CDY1	-82.1644	43.6763	0.06	1595
8758_2_3	PCDHA7	-38.7777	20.6259	0.06	1596
7258_5_3	PRG2	67.7525	36.0501	0.06	1594
3587_53_2	BMP10	-42.5026	22.6184	0.06	1597
5082_51_3	IL1RAPL2	133.996	71.3268	0.06	1587
9846_32_3	ARHGDIB	-82.0501	43.68	0.06	1595
5231_79_3	PCSK9	-70.8652	37.7257	0.06	1591
12382_2_3	DDX58	-64.1682	34.1773	0.06	1596
6556_5_3	ENPP5	88.827	47.3489	0.061	1594
10961_15_3	RARRES3	92.0007	49.0713	0.061	1592
13597_20_3	RAB31	-52.052	27.7846	0.061	1596
12808_103_3	CARHSP1	70.0893	37.4257	0.061	1593
5489_18_3	STIP1	-90.4538	48.3424	0.061	1591
8256_57_3	TNFRSF11A	-70.7873	37.8586	0.062	1597
5918_5_3	PSME1	112.596	60.245	0.062	1595
13484_69_3	COL1A1	-69.6482	37.3031	0.062	1597
5272_55_2	SHC1	-46.3137	24.8058	0.062	1596
8029_35_3	LALBA	-51.0365	27.339	0.062	1596
8890_9_3	TMEM132B	-170.336	91.4108	0.062	1596
9839_148_3	TIRAP	-80.7273	43.3525	0.063	1595
6361_49_3	PTPRR	45.5599	24.47	0.063	1597
10699_52_3	SIGLEC10	-61.509	33.0569	0.063	1596
12594_5_3	GCA	-57.7633	31.0731	0.063	1597
13536_56_3	POLI	-54.3308	29.2323	0.063	1595
6440_31_3	MFAP5	89.7074	48.3083	0.063	1596
9283_8_3	CD44	-40.8111	22.0032	0.064	1596
10064_12_3	RBBP9	161.629	87.1762	0.064	1591
13726_4_3	CD80	37.8362	20.42	0.064	1593
5756_66_3	PAPPA2	-144.681	78.1131	0.064	1595
12389_4_3	ORC6	-120.305	64.9727	0.064	1596
8450_36_3	ADCYAP1	-63.3496	34.2188	0.064	1594
4184_43_3	EIF4EBP2	88.1045	47.6178	0.064	1585
13671_40_3	ELANE	-47.6827	25.7866	0.064	1592
10552_88_3	KLRC4	57.4757	31.0961	0.065	1593
11175_45_3	LPCAT2	-119.807	64.8721	0.065	1593
13631_1_3	RBBP5	-54.4751	29.4972	0.065	1595
9493_56_3	P2RX2	189.325	102.581	0.065	1587
3877_67_2	CAMKK1	-88.4604	48.0313	0.066	1594
9754_33_3	NQO2	-56.754	30.8244	0.066	1597
13117_232_3	CHKB	68.2345	37.0849	0.066	1597
13570_43_3	HDLBP	-79.1991	43.0589	0.066	1594
11402_17_3	KMT2C	44.3156	24.1006	0.066	1597
10518_14_3	IGSF9	-46.8332	25.4716	0.066	1594
10363_13_3	SMAD3	-82.1716	44.7149	0.066	1594
7020_13_3	CHST5	-35.7104	19.4378	0.066	1596
14112_40_3	RELT	-103.568	56.4308	0.066	1594
6485_59_3	IGLL1	38.4674	20.9663	0.067	1597
10022_207_3	POLH	-53.6841	29.2665	0.067	1597
12818_159_3	SLC14A2	94.9709	51.7868	0.067	1597
2788_55_1	MMP3	-49.7101	27.1107	0.067	1597
2870_29_2	RAC1	75.1053	41.0302	0.067	1596
9994_217_3	ATP4B	63.1859	34.5193	0.067	1595
2728_62_2	LAMA1	-91.9509	50.2671	0.067	1595
5443_62_2	NPPA	-131.214	71.7345	0.067	1589
12536_46_3	MTMR6	51.6937	28.2639	0.067	1595
8899_75_3	UGT1A8	69.9774	38.2755	0.068	1597
3060_43_2	C9	-71.991	39.3881	0.068	1597
8620_56_3	KLK14	-54.1779	29.6448	0.068	1595
3743_1_2	MMP10	-76.6591	41.9637	0.068	1595
6583_67_3	SERPINA10	71.7472	39.3058	0.068	1586
3453_87_2	LYN	46.5135	25.485	0.068	1597
8402_22_3	CYTL1	-46.0048	25.2068	0.068	1596
2705_5_2	CCL25	-36.1863	19.8473	0.068	1596
10737_96_3	SERPINB1	-105.606	57.938	0.068	1593
5139_32_3	UNC5C	-70.7855	38.8452	0.068	1597
2780_35_2	LTF	-37.1952	20.4161	0.068	1596
6975_52_3	SNAPIN	125.584	68.9512	0.069	1591
11157_35_3	MFF	170.18	93.4645	0.069	1593
7890_68_3	DPP10	84.8082	46.6004	0.069	1593
10086_39_3	CBS	-36.8518	20.2592	0.069	1596
13730_18_3	CTSC	-98.1063	53.9934	0.069	1594
14068_29_3	CCL25	-78.9582	43.4888	0.069	1595
14050_61_3	EFNA4	-87.3417	48.1254	0.07	1595
4959_2_1	AGR2	105.941	58.4153	0.07	1593
13929_27_3	CROT	-55.625	30.7269	0.07	1597
3766_51_4	STX1A	-177.708	98.2118	0.07	1588
13123_3_3	FLRT3	67.0937	37.1172	0.071	1593
2828_82_2	SPINT1	66.5685	36.857	0.071	1596
10034_16_3	FRK	173.486	96.0639	0.071	1591
9388_18_3	MCEE	-42.145	23.3773	0.071	1596
12880_1_3	SV2A	-67.8334	37.6615	0.072	1593
4153_11_2	KLK3	-71.0653	39.4779	0.072	1596
9815_5_3	ARHGAP1	-45.4489	25.2656	0.072	1597
6049_64_3	PTPRS	74.066	41.2088	0.072	1595
5584_21_3	TCN2	-61.1523	34.0465	0.072	1591
9907_216_3	TNKS	-53.4806	29.7805	0.073	1596
13712_104_3	GZMA	-80.8743	45.0393	0.073	1594
11438_6_3	DNAJB2	-115.559	64.4327	0.073	1591
6450_8_3	FABP6	62.6028	35.0035	0.074	1595
7183_102_3	ANGPTL8	-77.8115	43.5149	0.074	1596
8303_102_3	C12orf10	-42.802	23.9405	0.074	1596
5629_58_3	KLRC1	-57.4331	32.1375	0.074	1593
6214_84_3	IFNA8	64.7532	36.2407	0.074	1596
7893_19_3	OLR1	-65.6084	36.7251	0.074	1597
4876_32_1	F9	-65.1726	36.4926	0.074	1597
11300_32_3	SORT1	-41.9932	23.5285	0.074	1597
8406_17_3	IGF1	-62.27	34.8919	0.074	1595
14748_31_3	ARHGAP5	-59.6783	33.4612	0.075	1595
2973_15_2	CD36	-52.4654	29.4179	0.075	1595
4394_71_2	FGF8	60.9973	34.2239	0.075	1594
11708_2_3	LCN1	75.4762	42.3592	0.075	1596
13078_3_3	CETN2	107.218	60.2101	0.075	1594
11266_8_3	SELPLG	52.6691	29.5785	0.075	1592
3009_3_2	TGFBR3	75.2311	42.2548	0.075	1596
14031_18_3	FGF7	-84.3376	47.3853	0.075	1597
10621_26_3	PRR16	-54.1214	30.4238	0.075	1595
4807_13_3	COL8A1	-25.1024	14.1242	0.076	1597
3175_51_5	ADAMTS13	66.7251	37.5521	0.076	1594
4769_10_3	OLFM4	32.2689	18.1644	0.076	1597
8613_97_3	RTBDN	118.784	66.8852	0.076	1588
13678_169_3	CFD	-84.2021	47.4596	0.076	1590
6424_2_3	RNASE13	125.809	70.9207	0.076	1593
10870_32_3	SPAST	-50.6471	28.5536	0.076	1595
5604_30_3	HPSE	-36.4033	20.5251	0.076	1596
2670_67_4	CKM	90.3391	50.9653	0.076	1597
6374_7_3	MMP20	49.2764	27.8032	0.076	1595
3422_4_2	CCNB1	173.313	97.8354	0.076	1582
9837_60_3	NQO1	-43.8983	24.7813	0.076	1596
10835_25_3	A4GNT	47.4907	26.8201	0.077	1597
3864_5_2	RPS7	-63.9752	36.1402	0.077	1597
2790_54_2	PPBP	67.6823	38.2775	0.077	1597
9412_52_3	ACVR2B	-79.5816	45.0281	0.077	1597
12682_5_3	KYAT3	-45.9218	25.9983	0.077	1596
12822_34_3	APBB1	95.3313	53.9926	0.077	1585
12855_16_3	CASS4	54.5078	30.8857	0.078	1597
8990_42_3	ATP1B3	-91.3815	51.8126	0.078	1594
3336_50_1	TFPI	-77.045	43.7308	0.078	1595
5663_18_3	PF4V1	67.3513	38.2634	0.078	1597
7057_18_3	SHISA3	-47.4713	26.9698	0.078	1596
2711_6_2	CNTFR	63.629	36.1846	0.079	1595
14115_34_3	ADM	-140.737	80.0507	0.079	1594
12677_164_3	FLII	-77.1641	43.9232	0.079	1594
4774_62_3	FAM107B	-127.697	72.7478	0.079	1592
6385_63_3	VWA1	-61.3833	34.9746	0.079	1594
9525_1_3	PTK7	-75.7536	43.1827	0.079	1596
9940_35_3	DUSP28	39.4644	22.518	0.08	1594
7922_5_3	ADM	-70.9499	40.4977	0.08	1595
12687_2_3	DECR1	-57.9277	33.0808	0.08	1595
11283_13_3	DCAF5	-153.79	87.835	0.08	1586
7970_315_3	ART3	56.4419	32.2392	0.08	1597
3893_55_2	MSLN	71.334	40.7747	0.08	1594
2889_37_2	CTF1	173.111	99.075	0.081	1584
7167_102_3	VAPA	-74.8807	42.8899	0.081	1597
3505_6_2	LTA	74.6142	42.7568	0.081	1594
13614_6_3	CREBBP	-132.764	76.0922	0.081	1590
5460_60_3	DDX19B	-65.0419	37.3139	0.081	1597
11333_82_3	ARHGAP25	-65.7311	37.7163	0.081	1597
10548_35_3	KLRG1	-50.5882	29.0534	0.082	1597
12620_3_3	SEPT11	-162.758	93.485	0.082	1587
7173_141_3	TMEM132C	-79.8539	45.895	0.082	1594
5107_7_2	NOTCH1	89.1978	51.2733	0.082	1594
8827_1_3	ITM2A	53.6003	30.812	0.082	1595
11560_76_3	NFATC4	-76.0494	43.7308	0.082	1594
4867_15_2	VEGFA	-37.1195	21.349	0.082	1596
3865_53_1	RPS6KA5	63.1356	36.3167	0.082	1596
13422_66_3	ENOX2	129.866	74.7566	0.082	1591
8660_5_3	OLFML3	-74.2908	42.7678	0.082	1595
9296_15_3	PTPRD	-60.4222	34.8044	0.083	1596
9368_64_3	LRTM1	-51.0992	29.4392	0.083	1595
7128_9_3	VWA2	64.4428	37.1874	0.083	1597
2682_68_1	HSPD1	-87.486	50.5019	0.083	1595
5723_4_3	INSL3	95.713	55.2515	0.083	1590
9995_6_3	DUT	-48.5615	28.0361	0.083	1597
2826_53_2	EDA	75.8321	43.8204	0.084	1595
8055_33_3	DGCR2	-68.2386	39.4352	0.084	1595
13576_15_3	GSTP1	72.8933	42.1444	0.084	1597
2869_68_3	PRKCD	-84.9619	49.1361	0.084	1594
4712_28_2	APOD	112.94	65.3235	0.084	1596
12020_39_3	BPGM	60.1417	34.8041	0.084	1597
14331_262_3	DYNLT1	76.1893	44.1027	0.084	1596
13042_7_3	KCNA10	-89.2503	51.6785	0.084	1594
4145_58_2	NTF3	-126.624	73.3343	0.084	1596
5013_2_1	CLIC1	102.507	59.3701	0.084	1590
9231_23_3	IMPAD1	81.9641	47.4834	0.084	1594
9584_105_3	MRM3	100.506	58.321	0.085	1593
10658_28_3	SEC11C	45.3158	26.3047	0.085	1597
8956_96_3	SCARF2	-78.8726	45.7921	0.085	1594
8947_268_3	HEG1	-53.6465	31.1481	0.085	1596
3069_52_3	IGHM	26.5865	15.4558	0.085	1594
4988_49_2	FGFR4	44.7674	26.0282	0.085	1594
10721_76_3	PCDHGB4	-112.007	65.1386	0.086	1595
7006_4_3	COL25A1	57.6018	33.5395	0.086	1594
3041_55_2	MRC2	-62.8657	36.615	0.086	1596
11458_30_3	PCBP1	-110.044	64.0987	0.086	1596
5648_28_3	CTRB1	-23.7935	13.8618	0.086	1596
9070_1_3	C17orf67	74.9592	43.6718	0.086	1595
6392_7_3	WISP2	-58.299	33.9928	0.086	1597
11143_32_3	OLFM3	86.4379	50.4436	0.087	1593
5654_70_3	TMX3	-63.047	36.8166	0.087	1597
12832_10_3	ASH2L	109.117	63.7331	0.087	1596
8852_10_3	SUN3	35.5019	20.7425	0.087	1596
11647_6_3	FZD10	102.297	59.8104	0.087	1587
8032_23_3	MCCD1	-41.3724	24.2001	0.087	1595
5238_26_3	PPIE	-44.0373	25.7863	0.088	1596
9361_7_3	PCDHAC2	-64.2971	37.666	0.088	1595
9531_24_3	LST1	-90.321	52.9559	0.088	1591
11364_18_3	MFN1	-82.4896	48.3926	0.088	1596
12392_30_3	ARL1	106.912	62.7501	0.088	1593
3189_61_2	TMPRSS15	-159.839	93.8465	0.089	1587
6936_7_3	PMEPA1	65.4705	38.4686	0.089	1597
5615_62_3	FAM172A	-74.696	43.8993	0.089	1596
8257_71_3	OXT	53.9203	31.6922	0.089	1596
3449_58_2	SERPINA4	125.777	73.953	0.089	1597
14692_3_3	ZNF276	-91.8383	54.013	0.089	1595
8941_4_3	NLGN3	60.3659	35.5201	0.089	1597
13242_134_3	SHANK3	-104.165	61.3042	0.089	1597
3623_84_4	LY86	122.813	72.3009	0.089	1589
2505_49_3	GFRA3	97.424	57.3907	0.09	1584
10040_63_3	TP63	41.6075	24.5261	0.09	1597
3004_67_2	PDCD1LG2	87.7782	51.7756	0.09	1594
8868_4_3	ACOT7	-113.803	67.1489	0.09	1594
2652_15_1	PLAUR	-82.2577	48.5365	0.09	1596
9249_17_3	TMEM9	-44.677	26.3782	0.09	1595
12422_143_3	ALOX15B	45.5301	26.8838	0.09	1597
2778_10_2	IL22	-79.2915	46.867	0.091	1594
9245_1_3	KIR2DL4	52.139	30.8589	0.091	1595
10832_24_3	B4GALT6	67.676	40.0604	0.091	1595
10531_18_3	NRAS	-61.8892	36.645	0.091	1596
14619_8_3	ZNF526	-73.4567	43.5164	0.091	1597
7124_18_3	IL21	-65.5956	38.8898	0.092	1594
6594_64_3	SAYSD1	-94.2998	55.9566	0.092	1591
12706_2_3	CDC42BPA	-120.949	71.9176	0.093	1591
6603_18_3	ANOS1	-88.7427	52.7858	0.093	1594
14705_1_3	VEGFD	-76.8958	45.7886	0.093	1597
2638_12_2	CSF1R	-81.1382	48.3201	0.093	1583
5481_16_3	RASA1	43.7507	26.0699	0.093	1595
7813_6_3	ALPPL2	-52.3127	31.1763	0.093	1593
5650_9_3	PDIA6	-87.6601	52.2641	0.093	1597
6267_51_3	STMN4	-49.4898	29.5372	0.094	1594
8045_3_3	KIR3DL3	-41.7228	24.9538	0.095	1597
10054_3_3	GAN	57.4156	34.3589	0.095	1596
12384_92_3	COPS7B	69.9456	41.8658	0.095	1592
5638_23_3	COLGALT1	-120.333	72.0435	0.095	1595
10885_36_3	C6orf89	135.132	80.9484	0.095	1588
3285_23_2	C1R	-56.6083	33.9164	0.095	1595
12796_44_3	NUDT3	-51.3083	30.7495	0.095	1596
7740_33_3	FATE1	-81.7081	48.9976	0.095	1595
12735_39_3	CSDE1	-51.9422	31.1792	0.096	1596
6340_10_3	GPHB5	-43.9125	26.3668	0.096	1594
9878_3_3	SULT1E1	124.337	74.6685	0.096	1593
13131_5_3	HK1	-113.617	68.2528	0.096	1592
9015_1_3	PRG3	50.0868	30.0938	0.096	1594
9580_5_3	LAMC2	-56.3513	33.8669	0.096	1596
12753_6_3	APBB2	55.9052	33.612	0.096	1596
14756_29_3	ICAM2	99.981	60.1524	0.096	1596
3122_6_2	DIABLO	107.535	64.6984	0.096	1590
8007_19_3	CTSB	42.199	25.3922	0.097	1597
8776_10_3	ERLIN1	131.417	79.0974	0.097	1586
9854_36_3	AKR1B1	60.826	36.6129	0.097	1595
7887_57_3	COX5B	-45.4323	27.3617	0.097	1597
2975_19_2	CTGF	56.6586	34.1272	0.097	1594
10833_64_3	HHIP	82.1615	49.5035	0.097	1595
11307_33_3	WWP1	-97.7221	58.9332	0.097	1595
3232_28_2	ACP5	73.361	44.2486	0.097	1597
10558_26_3	PCDH9	54.4998	32.8843	0.097	1593
5611_56_3	DEFB108B	92.0454	55.5534	0.098	1594
8339_72_3	GRP	79.835	48.1899	0.098	1593
4976_57_1	CRK	-76.4979	46.1801	0.098	1595
13451_2_3	FNDC4	53.6211	32.3979	0.098	1594
7945_10_3	SEMA6A	-114.085	68.9835	0.098	1595
13041_47_3	TRAF4	-92.7471	56.0889	0.098	1587
5029_3_1	FAP	77.0115	46.5897	0.098	1597
9872_23_3	CTNNA2	-45.4639	27.5092	0.098	1597
5647_51_3	IAPP	34.3494	20.8038	0.099	1596
14256_4_3	FBN3	-41.7538	25.305	0.099	1595
2974_61_2	CNTN1	70.8218	42.9436	0.099	1595
14041_13_3	GZMB	-69.5272	42.174	0.099	1595
9315_16_3	MUL1	-25.3637	15.3968	0.099	1597
3805_16_2	ESM1	88.3484	53.6317	0.099	1597
12417_46_3	TPRKB	149.961	91.0346	0.099	1593
13516_46_3	EMC4	71.1702	43.2099	0.1	1597
13566_2_3	SSU72	-51.8732	31.5294	0.1	1596
8347_222_3	DEFB129	70.6333	42.9383	0.1	1595
9981_18_3	FAM234B	-54.9701	33.4312	0.1	1594
5088_175_3	IL23R	103.634	63.0809	0.1	1596
4481_34_2	C4A	-69.8129	42.5086	0.101	1591
11223_1_3	TMEM154	-41.1289	25.0492	0.101	1596
11568_2_3	FKBP1B	-42.5524	25.9311	0.101	1596
2770_51_2	CCL1	-79.7824	48.638	0.101	1592
13977_28_3	BARD1	-59.9292	36.5413	0.101	1596
13493_5_3	GRID1	72.8467	44.4459	0.101	1593
14007_22_3	PAPSS1	-91.7551	55.9952	0.101	1594
7832_181_3	PDIA3	-106.602	65.1721	0.102	1596
8310_6_3	ZG16B	-22.5428	13.7957	0.102	1594
3440_7_2	GZMA	-57.3963	35.1358	0.102	1597
14643_27_3	KIN	-104.044	63.7614	0.103	1595
12747_89_3	RBM3	-70.4945	43.2253	0.103	1597
4294_16_2	SPHK1	112.969	69.2869	0.103	1592
10854_15_3	GCNT4	-117.045	71.7925	0.103	1592
2654_19_1	TNFRSF1A	-47.6313	29.2467	0.103	1597
11493_169_3	DYNLL2	-74.6522	45.8592	0.104	1597
3327_27_1	NTN4	-90.9382	55.8866	0.104	1596
14633_26_3	TMEM185A	-115.889	71.2891	0.104	1583
14143_8_3	HIST2H2BE	-43.8027	27.0067	0.105	1595
11291_73_3	MAN1A1	-93.8952	57.9041	0.105	1593
9748_31_3	GSTM3	43.6952	26.948	0.105	1596
14099_20_3	PSMA4	-48.7842	30.1024	0.105	1597
7743_5_3	TIMM50	-33.1044	20.4279	0.105	1595
6493_9_3	CPZ	-64.8142	40.0762	0.106	1595
13944_3_3	SULT1A3	-37.0245	22.898	0.106	1597
6568_18_3	HEPACAM2	52.3026	32.347	0.106	1595
10667_78_3	C1orf185	-54.6101	33.778	0.106	1593
7228_2_3	ST6GALNAC6	92.5113	57.2313	0.106	1593
6409_57_3	ADGRF5	53.8827	33.3462	0.106	1594
7009_6_3	CD72	-74.3286	46.0545	0.107	1595
6276_16_3	FURIN	131.676	81.6499	0.107	1593
4238_4_2	LIN7B	115.271	71.4871	0.107	1582
7660_21_3	TPM4	31.0669	19.2721	0.107	1597
4495_33_2	KNG1	-79.5365	49.397	0.107	1597
9076_25_3	PENK	-84.156	52.285	0.107	1592
12458_79_3	CHP1	105.853	65.7979	0.108	1589
8318_13_3	SPRED1	-46.6606	29.0042	0.108	1596
5484_63_3	RPS3A	-58.4099	36.3527	0.108	1595
13514_121_3	RAB35	-93.5593	58.2298	0.108	1596
5870_23_2	BAD	-61.6919	38.4149	0.108	1596
7839_99_3	FAM19A3	61.905	38.59	0.109	1596
8969_49_3	CD14	-105.695	65.8948	0.109	1590
10530_8_3	PSMB6	-53.3995	33.2924	0.109	1594
13936_24_3	PGK2	-74.9874	46.7693	0.109	1592
8931_124_3	G0S2	50.8104	31.6908	0.109	1595
12350_86_3	ETS2	138.635	86.4929	0.109	1594
11273_176_3	GSTT2	56.4322	35.215	0.109	1597
4593_11_1	ADCYAP1	-93.4354	58.3088	0.109	1593
5196_7_3	NMT1	-65.3257	40.7868	0.109	1597
7785_1_3	EFNB3	82.628	51.6082	0.109	1591
11377_19_3	ADH7	46.3789	28.9846	0.11	1595
9735_44_3	CD96	131.151	81.9779	0.11	1593
11424_4_3	FAH	-73.848	46.2037	0.11	1593
11094_104_3	CLC	-89.2554	55.8791	0.11	1594
13530_5_3	UTS2R	-45.3076	28.3823	0.11	1595
10557_6_3	TEX29	118.081	74.1702	0.111	1589
11531_24_3	C10orf54	-42.9199	26.9615	0.111	1597
3332_57_1	HFE2	-80.1545	50.3556	0.111	1593
14318_1_3	VPS29	93.7941	58.9283	0.111	1591
7757_5_3	HLA-DQA2	-65.5359	41.2398	0.112	1594
9185_15_3	TFF1	-29.2137	18.3921	0.112	1597
6377_54_3	LYZL2	47.6249	29.9929	0.112	1594
8845_2_3	ADAMTS3	106.767	67.2523	0.112	1593
11200_52_3	CD93	-87.1261	54.9264	0.113	1596
11104_13_3	CHI3L1	-18.2837	11.5275	0.113	1597
5091_28_3	LILRB2	-51.7526	32.6353	0.113	1596
7846_44_3	PSG11	-84.0778	53.0349	0.113	1595
12936_38_3	RLBP1	112.615	71.0393	0.113	1592
8233_2_3	ITIH5	-63.3465	39.9619	0.113	1597
8107_12_3	TMEM234	-51.2397	32.3441	0.113	1592
7210_25_3	APLP1	48.144	30.4303	0.114	1597
8261_51_3	STOM	65.654	41.5181	0.114	1596
9500_5_3	GPLD1	27.9347	17.6792	0.114	1596
6353_60_3	IGFL4	-44.8518	28.3874	0.114	1595
2742_68_2	SIGLEC7	-69.9717	44.2925	0.114	1597
6024_68_3	CPE	-54.5382	34.5456	0.114	1594
9578_263_3	MANSC4	45.2602	28.6748	0.114	1597
3026_5_2	CAST	40.3309	25.5629	0.115	1596
8458_16_3	SNCA	41.9851	26.634	0.115	1596
13441_30_3	DIXDC1	61.0013	38.7103	0.115	1596
12817_1_3	GEM	41.0557	26.0567	0.115	1596
5012_67_1	AK1	48.5548	30.8238	0.115	1596
12623_84_3	JARID2	108.193	68.7329	0.115	1587
9545_156_3	GZMK	42.8963	27.2525	0.115	1595
3381_24_2	LYN	34.7888	22.1058	0.116	1597
8470_213_3	RNASEH1	-41.5535	26.4215	0.116	1596
13126_52_3	DSC2	-64.8997	41.2718	0.116	1597
9055_81_3	MYZAP	50.6963	32.2968	0.116	1592
10367_26_3	IL12A	79.6333	50.752	0.117	1597
12758_47_3	GRID2	46.8274	29.8534	0.117	1596
3305_6_1	DLL4	-39.9065	25.4451	0.117	1596
14246_50_3	DOK2	25.784	16.4475	0.117	1597
10070_22_3	PLCG2	-60.7052	38.7347	0.117	1594
5744_12_3	C1orf56	60.6378	38.7088	0.117	1595
11232_46_3	TCN1	-58.1487	37.128	0.117	1594
10008_43_3	GUCA1A	64.7882	41.3943	0.118	1597
2631_50_2	IL10RB	160.555	102.591	0.118	1585
10047_12_3	NCF2	-68.4388	43.7469	0.118	1597
3506_49_1	LTA	-115.272	73.7234	0.118	1590
9030_56_3	NDUFAF8	65.2425	41.7404	0.118	1591
9916_146_3	LRRC4B	-48.5114	31.0386	0.118	1597
7002_1_3	MXRA8	-66.2627	42.4984	0.119	1592
11302_237_3	TNR	56.3511	36.1865	0.119	1594
8660_33_3	OLFML3	69.777	44.8344	0.12	1596
8749_194_3	CD1D	-76.2284	48.9802	0.12	1596
14043_12_3	EEA1	90.849	58.4005	0.12	1591
5699_19_3	FAM189A2	36.1784	23.2572	0.12	1597
12622_96_3	ASH1L	50.0194	32.1878	0.12	1595
7175_4_3	PCDHGA2	-52.5195	33.817	0.12	1591
6932_42_3	ITGA5	-154.093	99.2384	0.12	1591
10825_12_3	VSIG10	42.5035	27.3945	0.121	1596
3448_13_2	INSR	49.6756	32.0503	0.121	1594
8819_3_3	IGFBP2	34.5204	22.278	0.121	1597
6915_2_3	CD164L2	-102.567	66.2012	0.121	1590
9313_27_3	CBLN1	70.8222	45.7347	0.121	1595
2785_15_2	CCL8	118.926	76.8906	0.122	1587
9227_15_3	PDCD1	-32.9576	21.3261	0.122	1594
6507_16_3	NCAM2	71.1115	46.019	0.122	1594
11986_30_3	PSMD1	33.2901	21.548	0.122	1596
6230_56_3	CER1	-69.3035	44.8634	0.122	1594
2806_49_2	ACVR1B	139.725	90.5197	0.123	1589
11934_9_3	INTS3	-51.4357	33.3343	0.123	1594
11124_9_3	FLNA	-48.9839	31.772	0.123	1596
7732_45_3	VAMP4	89.3041	57.94	0.123	1594
12401_3_3	STAMBPL1	200.904	130.437	0.124	1589
14495_161_3	GDF11	-106.909	69.4144	0.124	1587
8474_6_3	ROR1	55.6998	36.1934	0.124	1596
4912_17_1	GOT1	108.102	70.2723	0.124	1592
9078_207_3	SNTB1	-118.177	76.8789	0.124	1590
4695_49_2	CSN1S1	-44.5615	29.0065	0.124	1594
2731_29_2	POR	-44.7357	29.1371	0.125	1595
7857_22_3	NTS	-73.9261	48.1522	0.125	1594
3479_71_2	PRSS3	116.963	76.2247	0.125	1590
3773_15_4	TEK	76.6805	49.9741	0.125	1596
7816_23_3	TMEM27	-33.145	21.6042	0.125	1597
10848_137_3	BTNL3	-97.9498	63.8459	0.125	1591
7104_71_3	CABP7	33.4416	21.8236	0.125	1596
7762_30_3	SNN	-28.7066	18.7446	0.126	1594
14169_66_3	TXNL4B	-73.4742	47.9798	0.126	1590
3853_56_1	MDH1	-63.1589	41.2539	0.126	1593
6234_74_3	VIT	-57.3869	37.5124	0.126	1595
13474_40_3	GSTK1	-140.008	91.6293	0.127	1596
12990_39_3	MAP3K3	-52.5162	34.383	0.127	1597
14688_6_3	PTPN7	-48.4264	31.7133	0.127	1593
13032_1_3	BECN1	-67.9416	44.4984	0.127	1595
12034_28_3	CAP1	-26.7268	17.508	0.127	1596
2877_3_1	UBE2I	-83.2326	54.5392	0.127	1596
11910_27_3	DLX4	-78.6412	51.5692	0.127	1595
9909_4_3	CD300LG	-37.9063	24.8682	0.127	1596
4568_17_2	SLITRK5	58.1746	38.1846	0.128	1597
2247_20_11	PROK1	65.8282	43.2274	0.128	1593
4534_10_2	PRSS22	-56.3689	37.0197	0.128	1596
13686_2_3	IL5RA	-36.3406	23.8692	0.128	1596
7841_84_3	ESAM	77.5138	50.944	0.128	1595
11135_5_3	MRPL55	39.3061	25.843	0.128	1597
9511_61_3	NXPH2	33.2134	21.8442	0.128	1593
5651_50_3	PSG7	42.6563	28.1057	0.129	1596
10615_18_3	MPZ	-81.339	53.6247	0.129	1595
7854_38_3	NCR3LG1	-52.8864	34.8737	0.129	1594
12662_82_3	ECH1	39.5387	26.0749	0.129	1596
13670_81_3	PLA2G2E	76.2626	50.2947	0.129	1594
13591_31_3	PRIM1	39.4925	26.0454	0.129	1596
13924_13_3	MYZAP	56.121	37.0225	0.13	1593
5096_51_3	KIR3DL2	-49.9468	32.9564	0.13	1595
12016_60_3	CBL	-58.3853	38.5385	0.13	1594
12381_26_3	CBR1	-41.5984	27.4581	0.13	1597
12895_28_3	DGKB	-101.934	67.3102	0.13	1597
10613_33_3	CASC4	-58.5287	38.661	0.13	1593
5618_50_3	FAM3B	60.0762	39.6868	0.13	1596
13574_50_3	RND1	-53.512	35.3621	0.13	1596
3799_11_2	CA3	-30.445	20.1222	0.13	1597
8053_16_3	DNAJB14	-53.1787	35.1567	0.13	1597
11190_129_3	YME1L1	-45.0095	29.7668	0.131	1596
3042_7_2	MB	-60.676	40.1379	0.131	1596
4693_72_2	HIBADH	-43.7828	28.9692	0.131	1597
2813_11_2	AGRP	60.9377	40.3414	0.131	1596
5023_23_1	ADSL	64.5547	42.7456	0.131	1595
13085_18_3	GLP1R	-106.599	70.6778	0.131	1586
3290_50_2	CD109	56.7827	37.6698	0.132	1594
3414_40_2	BMX	-50.508	33.5172	0.132	1594
10970_3_3	ART3	45.5551	30.2368	0.132	1597
8380_244_4	DLK1	84.7563	56.279	0.132	1595
4471_50_2	TGM3	11.7002	7.7745	0.132	1597
4203_50_2	CFL1	121.469	80.7829	0.133	1594
10608_9_3	HTN1	-36.8534	24.5155	0.133	1597
7905_30_3	HP	-26.636	17.7382	0.133	1597
5076_53_2	EPHA10	65.2066	43.4342	0.133	1596
8556_5_3	FAM134B	-49.002	32.6616	0.134	1597
14153_8_3	EFNA3	-75.9371	50.6569	0.134	1596
3839_60_2	AIP	122.623	81.8261	0.134	1589
3222_11_2	SEMA3A	79.7249	53.2351	0.134	1588
12513_8_3	GLTP	-57.5485	38.437	0.134	1596
11657_86_3	SOCS7	-72.8102	48.6499	0.134	1595
11715_1_3	POU2F1	-75.3379	50.3467	0.135	1595
6324_11_3	DNASE1L2	-62.574	41.8434	0.135	1595
9170_24_3	IL17A	-54.8923	36.7102	0.135	1595
4703_87_2	LTA	-42.9491	28.7368	0.135	1595
11218_84_3	TPMT	119.403	79.9623	0.135	1589
12637_7_3	CRAT	-62.3424	41.7989	0.136	1594
9305_89_3	IFNGR2	-100.537	67.5127	0.136	1585
11342_59_3	PLXDC2	42.8458	28.7917	0.137	1595
2968_61_1	TNFSF15	-57.9339	38.9485	0.137	1596
7038_45_3	ST8SIA4	-52.0129	34.9886	0.137	1596
5036_50_1	TNFAIP6	51.1123	34.4502	0.138	1595
2795_23_3	ALPL	-43.1469	29.0975	0.138	1597
10563_13_3	LYSMD3	-109.017	73.5458	0.138	1588
9518_95_3	PLA1A	41.3526	27.9039	0.138	1597
9267_2_3	CPA4	-46.8107	31.5886	0.138	1597
6895_1_3	TFRC	-89.3851	60.3954	0.139	1596
13470_43_3	PTH1R	-41.0906	27.7843	0.139	1595
5688_65_3	CBLN4	-71.6304	48.4383	0.139	1596
11288_26_3	NT5C2	27.7555	18.77	0.139	1596
11381_56_3	PRPS1	46.3733	31.3693	0.139	1594
11289_31_3	CSNK1D	60.831	41.1635	0.139	1595
8246_9_3	PCSK9	-56.6716	38.3687	0.14	1596
6296_36_3	OIT3	-72.017	48.7594	0.14	1596
13623_4_3	KMT2D	104.766	70.9424	0.14	1589
3148_49_1	CXCL2	-75.9349	51.4546	0.14	1595
11285_8_3	CD34	-91.9983	62.3563	0.14	1594
8606_39_3	GPNMB	46.9855	31.8614	0.14	1597
11545_9_3	TNFRSF14	-109.805	74.4817	0.14	1590
6417_55_3	MUC15	-50.5068	34.2767	0.141	1595
11672_17_3	KIF16B	-95.8223	65.0747	0.141	1592
7224_11_3	TRAT1	97.1679	66.0697	0.141	1587
3797_1_1	CDH2	56.9446	38.74	0.142	1593
2666_53_2	DCN	-83.2682	56.6526	0.142	1591
14074_2_3	SHC2	-54.2623	36.9286	0.142	1596
3427_63_2	CSNK2A1	-114.919	78.2775	0.142	1589
11591_43_3	PRC1	-48.76	33.2682	0.143	1596
10791_21_3	TMEM105	-46.3853	31.6594	0.143	1592
4886_3_1	CCL7	-47.5892	32.5281	0.143	1596
13547_5_3	HTR7	-62.6369	42.8528	0.144	1596
11259_71_3	PCDHGA8	-57.7331	39.5316	0.144	1596
6209_2_3	AOC1	-27.4668	18.814	0.144	1597
7717_95_3	CFTR	49.4409	33.8691	0.144	1597
11146_4_3	TBX22	-78.311	53.6481	0.144	1596
6334_9_3	GGT2	32.3499	22.1641	0.144	1596
7756_37_3	KLRF1	-64.0463	43.8884	0.144	1595
8409_3_3	RSPO2	-29.4109	20.1552	0.145	1596
11543_84_3	LIMA1	-47.3128	32.4892	0.145	1594
12798_46_3	SLC4A8	-62.3749	42.8415	0.145	1596
3847_56_2	ETHE1	-96.8715	66.5462	0.145	1594
6238_55_3	PSG8	43.517	29.8949	0.145	1597
7648_9_3	MYBPC1	-42.407	29.1376	0.146	1595
12720_71_3	UBQLN4	-77.5982	53.3391	0.146	1596
9040_144_3	EPDR1	-72.1105	49.5708	0.146	1595
12980_31_3	RBM22	30.9393	21.277	0.146	1596
11433_11_3	TCTN2	-32.9575	22.6671	0.146	1594
8795_48_3	TFRC	-51.3076	35.3041	0.146	1597
8039_41_3	FAM177A1	53.8558	37.0609	0.146	1596
7863_50_3	PGRMC1	-137.084	94.3394	0.146	1597
13409_9_3	HMP19	53.3555	36.7422	0.146	1592
6373_54_3	SEMG2	-39.4525	27.1698	0.146	1597
9999_1_3	IRF6	63.0557	43.4292	0.147	1596
11654_77_3	NRSN1	-39.098	26.9467	0.147	1595
4987_17_1	FCAR	-105.819	72.9714	0.147	1589
8487_62_3	IGHA1	-35.4523	24.4501	0.147	1591
14208_3_3	RBP7	-111.489	76.9378	0.147	1594
11681_8_3	AGFG1	-58.9152	40.691	0.148	1594
13605_16_3	ANXA10	107.012	73.9137	0.148	1588
11276_1_3	CEP57	43.9498	30.3707	0.148	1593
2686_67_2	IGFBP6	-41.2121	28.4881	0.148	1596
9929_16_3	HSD17B7	26.4864	18.3172	0.148	1593
12743_18_3	BAG5	-48.3873	33.4754	0.148	1595
6550_4_3	ICAM4	-39.1299	27.0761	0.148	1597
9394_19_3	CPQ	73.2121	50.6689	0.148	1593
12403_30_3	RAB39B	69.3043	47.9854	0.149	1594
9255_5_3	IL17C	-64.1397	44.4473	0.149	1590
12759_47_3	ILF3	-74.5949	51.6945	0.149	1597
9536_16_3	EDDM3A	92.1314	63.9	0.149	1591
9202_309_3	ATP5O	-35.0723	24.3306	0.149	1595
9590_10_3	COX7A2L	-20.5798	14.2803	0.15	1597
9379_248_3	SMIM10	61.4806	42.6716	0.15	1595
9574_11_3	BIN1	41.8545	29.0937	0.15	1596
14334_3_3	RCVRN	-34.1702	23.7529	0.15	1595
10666_7_3	GNPTG	161.81	112.491	0.15	1590
13572_43_3	PSMD11	-95.2177	66.213	0.15	1590
2730_58_2	MICA	-31.8533	22.1587	0.151	1593
11297_54_3	NOTCH2	-37.7179	26.3012	0.152	1597
4246_40_2	L1CAM	48.9449	34.1352	0.152	1594
3029_52_2	CD209	-45.1529	31.5055	0.152	1597
14192_31_3	PDCL2	87.351	60.9626	0.152	1589
11263_57_3	CASQ1	-138.709	96.8238	0.152	1591
4557_61_2	KIRREL3	100.322	70.0343	0.152	1587
12724_81_3	CIRBP	-55.8443	39.0172	0.152	1595
10607_4_3	P4HTM	57.144	39.9398	0.153	1591
11656_110_3	EVL	-69.866	48.9138	0.153	1594
11476_43_3	VPS4A	81.0161	56.7205	0.153	1592
13718_1_3	IL17A	-57.1235	40.02	0.153	1596
12885_42_3	NR1D2	74.2804	52.0597	0.154	1586
8400_74_3	GRP	54.1942	38.0044	0.154	1596
5601_2_3	PGLYRP2	87.8761	61.6402	0.154	1596
7935_26_3	LARGE1	-68.6035	48.1216	0.154	1594
5534_49_2	TNFRSF10B	-98.1181	68.8275	0.154	1594
3636_37_4	OLR1	-36.896	25.8886	0.154	1597
8364_74_3	UST	84.4139	59.2338	0.154	1595
13424_51_3	AIFM1	-56.0492	39.3703	0.155	1595
9215_117_3	USP25	-62.813	44.1558	0.155	1596
4903_72_1	PPP3CA	64.4951	45.3715	0.155	1597
13666_222_3	CA10	56.0199	39.4148	0.155	1597
12891_1_3	MICALL2	118.931	83.6794	0.155	1592
9250_87_3	DEFA1	-39.8374	28.0368	0.155	1597
5759_10_3	EFNA3	43.8769	30.8901	0.155	1594
8798_29_3	GOLM1	53.6541	37.8043	0.156	1594
6528_95_3	EXTL2	79.5364	56.044	0.156	1587
5633_65_3	LILRB2	-58.3106	41.111	0.156	1595
12663_1_3	TST	-42.9564	30.2977	0.156	1595
7873_32_3	TSSK2	45.8557	32.3541	0.156	1595
9508_104_3	COLQ	-76.7386	54.2102	0.157	1596
3581_53_3	AHSG	79.4592	56.1976	0.157	1595
13095_51_3	REG1A	-37.1581	26.2885	0.158	1592
4148_49_2	PAPPA	-32.8658	23.2567	0.158	1596
3488_64_2	CAT	46.513	32.9269	0.158	1595
12398_15_3	PAX4	57.5439	40.7593	0.158	1595
5247_17_4	PPIA	-96.4964	68.3843	0.158	1596
5763_67_3	DEFB104A	-40.8671	28.9872	0.159	1597
13392_13_3	ATP1B1	78.284	55.5483	0.159	1595
14308_192_3	CLECL1	-55.6638	39.5004	0.159	1593
9059_14_3	RAPGEF5	82.651	58.6754	0.159	1591
6511_17_3	FAM19A4	-62.1455	44.1697	0.159	1597
9258_14_3	CXADR	-50.5869	35.9569	0.159	1594
3893_64_1	MSLN	23.128	16.4472	0.16	1594
8074_32_3	TMEM70	-21.3133	15.1615	0.16	1597
6027_31_3	RLN3	81.4238	57.9262	0.16	1590
6386_4_3	IGFL1	-38.0775	27.1033	0.16	1593
11353_143_3	SMAD2	117.849	83.8962	0.16	1587
5476_66_3	PRKCG	-61.7244	43.9687	0.16	1593
3817_18_1	PRKCQ	43.5782	31.0919	0.161	1593
12693_2_3	SH3BGRL	-75.4129	53.8217	0.161	1589
13657_2_3	PNKP	-61.3398	43.7796	0.161	1597
10671_67_3	CALY	42.5254	30.3785	0.162	1595
6119_14_3	MAMDC2	-89.1698	63.7003	0.162	1589
10505_12_3	RNF43	-38.026	27.1759	0.162	1596
9358_3_3	TGFA	-38.7886	27.7243	0.162	1596
12575_30_3	MTHFD1	-52.249	37.351	0.162	1597
4284_18_3	RBM39	-79.4612	56.8171	0.162	1596
5352_11_3	TNFRSF14	99.3742	71.0677	0.162	1586
3389_7_2	SERPINA5	-52.4908	37.5654	0.162	1592
4834_61_2	EPHA2	-47.6066	34.0936	0.163	1595
3681_87_3	KLK14	104.395	74.7795	0.163	1593
3028_36_2	CCL23	49.9524	35.7816	0.163	1595
6962_5_3	HLA-DRB3	92.1456	66.1652	0.164	1590
9445_44_3	C19orf18	-59.4451	42.6934	0.164	1594
11287_14_3	CYB5A	-34.4878	24.7853	0.164	1597
5307_12_3	F9	-50.5821	36.3552	0.164	1597
12681_63_3	USP21	105.104	75.5527	0.164	1592
9983_97_3	PRSS35	100.09	72.0046	0.165	1589
13397_88_3	DEFB4A	-19.1628	13.8088	0.165	1597
13556_28_3	HTR2A	58.5435	42.2556	0.166	1594
6558_5_3	COLEC10	119.842	86.5488	0.166	1591
8399_6_3	STK17B	-48.0015	34.6754	0.166	1595
8853_2_3	CLEC4A	-48.748	35.2234	0.166	1595
13408_23_3	WFIKKN2	68.8907	49.7994	0.167	1596
10461_57_3	CLEC14A	-65.768	47.5641	0.167	1589
5063_12_2	CD244	-43.4456	31.4382	0.167	1597
9241_40_3	SIRPG	105.263	76.1797	0.167	1584
9937_7_3	GJA1	-60.1816	43.5705	0.167	1596
10534_40_3	PARP1	-56.6019	41.0126	0.168	1594
5242_37_3	MAP2K4	40.9352	29.6974	0.168	1596
14028_22_3	PIK3C2A	-124.918	90.6363	0.168	1591
14002_18_3	DOCK9	-53.5635	38.8797	0.168	1595
14022_17_3	IL17B	-53.0168	38.4874	0.168	1591
4130_71_1	FGF6	32.8022	23.8217	0.169	1597
13429_3_3	WFDC10A	45.534	33.0694	0.169	1596
12783_29_3	HNRNPM	-85.6972	62.2478	0.169	1597
2844_53_2	TIE1	-57.1355	41.5156	0.169	1597
4851_25_1	IL1A	83.0872	60.3776	0.169	1585
11347_9_3	TALDO1	-89.5426	65.1501	0.169	1597
10801_11_3	EFNA2	-98.5268	71.8047	0.17	1597
14026_24_3	IL17F	-53.125	38.7297	0.17	1594
8352_26_3	SIGLEC12	55.8345	40.7148	0.17	1597
9086_95_3	SCGB2A1	55.3934	40.4344	0.171	1594
13518_5_3	ASAP2	19.4976	14.2411	0.171	1595
3593_72_3	CASP3	76.6219	55.984	0.171	1589
10356_21_3	JUN	-67.5869	49.4286	0.172	1593
10914_4_3	CHIC2	85.0635	62.2116	0.172	1592
11405_150_3	CARD9	86.2218	63.0808	0.172	1584
6957_14_3	PNLIPRP2	-50.8065	37.2151	0.172	1596
4915_64_2	HBA1	26.9601	19.7773	0.173	1597
12460_18_3	PSMA7	-37.5676	27.5676	0.173	1596
12423_38_3	A1CF	41.1196	30.1818	0.173	1597
9492_5_3	RRBP1	42.9201	31.5094	0.173	1594
12825_18_3	APPL1	36.7273	26.9738	0.173	1597
14687_6_3	PLIN3	88.7976	65.2265	0.173	1583
13711_10_3	CLTC	86.1958	63.3324	0.174	1592
8946_38_3	NR1H4	113.04	83.0662	0.174	1588
6354_13_3	HEPHL1	-80.0756	58.9936	0.175	1595
11487_4_3	SPOCK1	-40.8443	30.1211	0.175	1594
5061_27_3	ICOSLG	43.3995	32.0147	0.175	1596
4141_79_1	CXCL10	-34.6211	25.5617	0.176	1597
14628_72_3	FBXO3	25.1699	18.5864	0.176	1595
7955_195_3	ITIH1	103.544	76.4688	0.176	1596
5736_1_3	TREML2	40.0812	29.613	0.176	1597
8998_15_3	HS3ST4	-32.6075	24.1101	0.176	1596
12562_1_3	PKN1	-113.71	84.0819	0.176	1594
6555_58_3	STOML2	97.3752	72.0758	0.177	1589
6448_36_3	SEMA3C	-109.08	80.8273	0.177	1594
13724_27_3	FGF19	27.398	20.3115	0.177	1597
11202_70_3	TBX5	-81.8372	60.6763	0.177	1595
8378_3_4	LDOC1	55.2731	41.0777	0.178	1594
3179_51_2	CTSA	-48.343	35.9384	0.179	1596
3736_60_3	BMP6	-66.9034	49.7487	0.179	1590
2570_72_5	IGFBP2	35.1436	26.1325	0.179	1597
14341_8_3	FAM69C	92.9392	69.1117	0.179	1593
7809_22_3	SPATA9	-24.527	18.2398	0.179	1597
8777_5_3	TGFB1I1	50.3119	37.4258	0.179	1596
7737_76_3	ITGB6	26.798	19.9378	0.179	1596
11401_181_3	RNF146	-100.83	75.0619	0.179	1593
8985_13_3	SERAC1	67.5612	50.3012	0.179	1594
4594_22_2	ADCYAP1	110.55	82.3188	0.179	1586
11089_7_3	IGHA1	-32.444	24.1895	0.18	1593
14674_63_3	PACSIN3	-36.4267	27.1763	0.18	1596
8393_121_3	CTSF	-53.9439	40.248	0.18	1597
11150_3_3	COL6A1	-48.3081	36.0463	0.18	1594
13740_51_3	FRZB	-40.9491	30.5554	0.18	1596
7049_2_3	ADAM23	64.9395	48.4696	0.18	1596
4960_72_1	ANXA1	-48.8093	36.4316	0.18	1596
12415_122_3	EDF1	-85.9894	64.19	0.18	1588
3220_40_2	RET	-55.3441	41.3148	0.18	1597
12771_19_3	ZNF180	-49.9061	37.2667	0.181	1596
9901_28_3	EGLN1	-43.2955	32.3325	0.181	1593
12378_71_3	TAPBP	-41.2298	30.8048	0.181	1595
8463_2_3	SOD3	-15.2858	11.4227	0.181	1594
9004_24_3	LDLRAD4	-53.9571	40.3223	0.181	1597
6419_75_3	GPA33	-83.8885	62.7125	0.181	1593
14704_10_3	DDR1	-66.7876	49.9529	0.181	1589
13509_5_3	SCAMP5	41.263	30.8697	0.181	1596
11514_196_3	CD59	-90.7011	67.9085	0.182	1597
8073_3_3	CD84	88.5727	66.427	0.182	1592
9859_180_3	SAT1	68.2069	51.192	0.183	1591
5441_67_3	TNNI3	-44.5398	33.4465	0.183	1595
6342_10_3	NPNT	-44.2864	33.2857	0.183	1596
3299_29_2	CNTN5	104.492	78.5396	0.183	1590
3072_4_2	IL13	81.2078	61.1086	0.184	1594
4990_87_1	GP1BA	83.0777	62.5214	0.184	1594
11336_9_3	FANCF	48.5013	36.5296	0.184	1594
8033_1_3	DNAJC18	30.401	22.9135	0.185	1597
6600_70_3	RELL2	-33.5012	25.2563	0.185	1590
5693_6_3	REG1B	-96.1711	72.5814	0.185	1594
7267_2_3	SPTLC2	-77.4422	58.4482	0.185	1591
11939_11_3	GPLD1	-36.8447	27.8169	0.185	1597
8064_125_3	PVR	-47.6132	35.9508	0.185	1596
3074_6_2	LBP	78.5985	59.3613	0.185	1590
4179_57_3	SFN	-74.838	56.5356	0.186	1596
6914_15_3	AMIGO2	-64.1263	48.454	0.186	1596
7123_25_3	MRPL52	-87.6856	66.2894	0.186	1592
6444_15_3	PSG3	-50.9047	38.5234	0.186	1597
8360_169_3	NCR1	-37.8852	28.6713	0.186	1595
14037_18_3	RANBP3	-53.2281	40.286	0.186	1597
13406_161_3	CD300C	19.1724	14.5134	0.186	1597
2771_35_2	IGFBP1	26.0299	19.7048	0.187	1596
8086_49_3	ITM2B	-53.4483	40.4624	0.187	1595
12534_10_3	CALCOCO2	-54.248	41.0925	0.187	1594
7853_19_3	SCO1	115.255	87.3157	0.187	1595
10938_13_3	CD58	86.3787	65.4543	0.187	1585
13676_46_3	INHBB	-45.8032	34.7173	0.187	1595
7815_49_3	IGFBPL1	-75.7064	57.3969	0.187	1593
10479_18_3	MMP10	-38.7413	29.377	0.187	1597
10510_62_3	SCIMP	34.6664	26.2964	0.187	1595
12892_10_3	SYTL1	-58.0279	44.0201	0.187	1594
6277_55_3	ISM2	-37.7408	28.6673	0.188	1596
9451_20_3	UMOD	-64.5016	49.027	0.188	1597
5676_54_3	ASIP	-79.9258	60.7884	0.189	1596
9035_2_3	MXI1	-45.8053	34.848	0.189	1592
5111_15_3	NRXN3	-56.9383	43.3389	0.189	1597
9599_6_3	PIANP	-55.5728	42.4081	0.19	1597
3848_14_2	GAPDH	-41.9366	32.0413	0.191	1596
13118_5_3	SMOC1	-57.3171	43.8014	0.191	1597
12846_3_3	FBXL5	32.7968	25.0642	0.191	1594
13561_5_3	HTR6	-64.5656	49.3439	0.191	1597
10803_22_3	PCDHGB2	-56.7821	43.4106	0.191	1593
5864_10_3	ALDOA	50.6143	38.7182	0.191	1595
6627_25_3	PNLIPRP1	-39.5507	30.2899	0.192	1596
8242_9_3	CLEC2L	60.5938	46.4093	0.192	1596
2474_54_5	APCS	-63.3383	48.5166	0.192	1597
11919_84_3	LRIT3	25.1165	19.2575	0.192	1597
12696_166_3	PRMT3	-22.1074	16.9529	0.192	1597
2441_2_4	FGF10	-60.7173	46.5609	0.192	1596
11442_1_3	DNER	-21.9649	16.8464	0.192	1597
4280_47_2	PSMA2	-109.781	84.2439	0.193	1591
5885_55_3	EIF4H	-58.7401	45.0772	0.193	1595
13374_4_3	DEFB113	31.742	24.3759	0.193	1597
5459_33_3	CST1	26.6738	20.4855	0.193	1596
10612_18_3	PLOD3	-71.2886	54.807	0.193	1591
12636_113_3	SMYD2	-87.0139	66.9039	0.193	1596
14147_50_3	IFNG	-51.4895	39.5959	0.193	1596
9224_20_3	PRLR	-63.2995	48.7289	0.194	1592
12001_7_3	TJP1	-27.7316	21.352	0.194	1596
8975_26_3	CNOT9	-64.9156	50.0171	0.194	1597
9117_4_3	IL36G	48.8545	37.6462	0.194	1597
11456_2_3	MAGEB10	88.3156	68.1118	0.195	1585
5758_49_3	KLK9	-82.1882	63.4452	0.195	1593
7924_7_3	CD3G	-67.8882	52.4143	0.195	1594
9850_38_3	EIF1AX	80.5038	62.1604	0.195	1594
11279_42_3	GABBR1	-45.1586	34.8809	0.195	1593
2633_52_2	IL13RA1	-66.5853	51.4462	0.196	1593
9233_71_3	TFPI2	-39.6105	30.658	0.196	1595
5026_66_1	RPS3	-40.4364	31.3063	0.196	1596
3197_70_2	IDE	43.5434	33.7119	0.196	1597
9391_60_3	PCSK1N	-27.6644	21.4354	0.197	1597
8954_30_3	MAP4K1	57.6731	44.7422	0.197	1594
4993_16_1	GSTA3	28.8599	22.4003	0.198	1595
13992_12_3	NSF	-70.9152	55.1142	0.198	1589
7735_17_3	SERPINF1	-112.486	87.5171	0.199	1592
2949_6_2	PLA2G10	107.406	83.5659	0.199	1587
2871_73_2	RAD51	-71.5699	55.6958	0.199	1595
9816_37_3	ISOC1	-38.5046	29.997	0.199	1596
7245_2_3	CELF2	-95.5786	74.508	0.2	1592
10692_48_3	DYNAP	-48.7403	38.0049	0.2	1593
7860_9_3	HERC4	68.6218	53.56	0.2	1593
2853_68_2	CHEK1	77.7917	60.718	0.2	1591
7136_107_3	HBE1	97.9418	76.4794	0.2	1592
3292_75_1	CD48	-52.7196	41.1714	0.2	1596
5605_77_3	MFNG	81.5073	63.7639	0.201	1592
12427_8_3	CDC25B	87.8428	68.7328	0.201	1589
5006_71_1	MAPK13	51.6201	40.408	0.201	1597
3580_25_8	SERPINA1	-47.2792	37.0381	0.202	1593
3520_58_1	TGFB3	-112.392	88.0573	0.202	1587
12469_19_3	MAPRE1	37.2427	29.2101	0.202	1597
12750_9_3	ITGB2	-73.8378	57.9778	0.203	1594
13577_25_3	U2AF2	27.8013	21.8299	0.203	1597
4126_22_1	BPI	-20.3198	15.9596	0.203	1597
9012_1_3	PRPF6	55.6141	43.6987	0.203	1594
5066_134_3	CD300C	-44.4756	34.9559	0.203	1597
9374_24_3	NNAT	-48.7568	38.395	0.204	1594
5224_20_3	CSNK2A1	37.0115	29.1483	0.204	1597
12372_50_3	TPM3	37.4041	29.5103	0.205	1596
9409_11_3	TPSAB1	28.8276	22.7759	0.206	1594
3151_6_1	IL2RA	-34.5317	27.3009	0.206	1596
11083_23_3	ENO2	68.1664	53.9142	0.206	1584
9277_16_3	REG3A	36.5	28.869	0.206	1596
10346_5_3	STAT3	-72.7923	57.5988	0.206	1596
8811_24_3	BAMBI	-46.3732	36.7225	0.207	1597
5384_67_3	BRF1	-85.5454	67.7438	0.207	1587
11356_19_3	DGCR14	52.3298	41.4418	0.207	1595
9300_13_3	NECTIN1	-41.5887	32.9419	0.207	1594
7792_58_3	CCDC90B	-56.4571	44.7421	0.207	1597
9524_46_3	SPATA31D4	-51.0814	40.4907	0.207	1597
12801_33_3	IRF2	-28.0036	22.2118	0.207	1597
7805_52_3	GOSR1	-67.8694	53.9179	0.208	1593
6612_90_3	BRICD5	-75.7969	60.333	0.209	1595
11134_30_3	MTRF1L	-44.473	35.4169	0.209	1596
7713_50_3	FMR1	60.7485	48.4004	0.209	1592
5129_12_3	SCARF1	-60.5067	48.2134	0.209	1595
14624_51_3	CTCF	-54.751	43.671	0.21	1593
5254_69_3	PDE3A	-51.5982	41.1881	0.21	1594
11098_1_3	PDXK	-66.979	53.4777	0.21	1591
10908_2_3	GALNT13	-46.4636	37.1852	0.211	1595
12763_69_3	ZNF334	73.285	58.7084	0.212	1595
10076_1_3	AP4M1	110.652	88.6771	0.212	1595
7198_197_3	FAM20B	77.5452	62.1478	0.212	1596
7721_81_3	FMR1	-100.094	80.2358	0.212	1591
6629_3_3	DEFB1	-47.4538	38.0578	0.212	1595
5017_19_1	PRDX5	73.2171	58.7427	0.213	1595
12726_3_3	RFXAP	-73.8742	59.2832	0.213	1593
4282_3_2	RAN	44.6552	35.8675	0.213	1597
10553_8_3	TOR1AIP2	98.8823	79.4604	0.213	1591
14103_12_3	TPSG1	-63.0703	50.7127	0.214	1594
12568_14_3	KEAP1	44.478	35.808	0.214	1594
6923_1_3	PLOD2	-47.9677	38.6263	0.214	1597
4918_21_1	KNG1	96.9048	78.0367	0.214	1591
13672_3_3	HSPA6	82.1497	66.1593	0.214	1595
7802_53_3	NSG1	55.2472	44.517	0.215	1597
14309_8_3	HNRNPH1	-47.4867	38.2771	0.215	1597
3344_60_4	SERPINC1	55.5207	44.7805	0.215	1597
10550_37_3	BMPR1B	-53.4447	43.121	0.215	1592
4468_21_2	SPHK2	111.86	90.2572	0.215	1586
3872_2_1	TPT1	-59.8204	48.3367	0.216	1597
8929_7_3	BDP1	-55.4479	44.8078	0.216	1592
8004_15_3	GAPDHS	43.3454	35.0386	0.216	1595
12493_42_3	OTUB2	109.387	88.5117	0.217	1578
13432_9_3	ZFYVE27	49.269	39.8753	0.217	1596
3302_58_1	CST7	-41.6304	33.7007	0.217	1597
11596_47_3	ZNF75D	-51.2981	41.5353	0.217	1595
10081_17_3	SATB2	-73.6238	59.6277	0.217	1596
12367_52_3	TMEM57	42.6988	34.6015	0.217	1594
6484_11_3	POSTN	24.492	19.8507	0.217	1595
11242_33_3	TGM1	34.1518	27.7111	0.218	1597
13125_45_3	VTN	30.4056	24.6771	0.218	1594
12785_49_3	ZBTB33	-59.6439	48.411	0.218	1595
10477_162_3	GUCY2C	-27.8309	22.5926	0.218	1594
8675_79_3	PILRA	-45.3041	36.7819	0.218	1597
9731_29_3	SCARA3	-62.7753	50.9808	0.218	1594
4324_33_2	CST2	24.9741	20.2939	0.218	1597
11615_16_3	DAPP1	33.9351	27.5906	0.219	1594
11556_19_3	ARFGAP1	80.9298	65.8139	0.219	1592
9769_48_3	DNER	56.5636	46.0238	0.219	1597
13735_1_3	RAP1GAP	74.4469	60.5876	0.219	1597
11835_8_3	TREM2	-71.8146	58.4653	0.219	1591
2768_56_2	HPX	-12.2176	9.94709	0.219	1597
14091_42_3	CBR3	51.4972	41.9314	0.219	1596
12341_8_3	DUSP6	76.4496	62.2526	0.219	1595
9991_112_3	EMILIN3	-36.998	30.1531	0.22	1597
11264_33_3	XDH	-40.2802	32.8385	0.22	1592
14755_4_3	LTF	-32.9439	26.8968	0.221	1591
9169_14_3	SUMO2	-52.9544	43.2452	0.221	1597
7790_21_3	LIF	-46.3824	37.8869	0.221	1597
5424_55_3	TNFRSF11A	-62.4672	51.0408	0.221	1591
9269_7_3	BTD	-51.0288	41.6987	0.221	1597
9275_2_3	CTSL	13.834	11.31	0.221	1596
9341_1_3	PDGFD	54.4102	44.4942	0.221	1596
13113_7_3	SPP1	48.6724	39.8154	0.222	1593
13500_9_3	TEX29	-89.0459	73.0128	0.223	1587
5134_52_2	HAVCR2	-36.8462	30.2281	0.223	1595
14069_61_3	CA4	-47.6743	39.1145	0.223	1591
4546_27_3	ADGRE2	42.3124	34.7316	0.223	1597
3293_2_4	CD5L	62.2612	51.1267	0.223	1588
12793_4_3	PIWIL1	30.9647	25.4351	0.223	1596
6255_74_3	CPXM1	-36.5144	30.0009	0.224	1597
9216_100_3	PLXNB2	-55.5514	45.6898	0.224	1596
6022_57_3	NELL2	-53.5721	44.0786	0.224	1593
6471_53_3	CFHR4	-11.2633	9.27128	0.224	1597
8062_15_3	EVA1B	37.554	30.916	0.224	1597
12385_4_3	CAPN3	99.445	81.879	0.225	1591
10367_62_3	IL12A	-42.3821	34.9253	0.225	1594
7992_3_3	TMIE	-34.2824	28.2669	0.225	1597
13022_20_3	TP53I11	28.513	23.5164	0.225	1595
4232_19_2	IGF1R	55.4076	45.6998	0.225	1595
10974_20_3	SPINK7	46.4451	38.3213	0.226	1597
3472_40_2	BIRC5	117.608	97.0596	0.226	1588
7060_2_3	ERO1A	-123.839	102.212	0.226	1592
10700_10_3	IGSF11	13.7341	11.3405	0.226	1597
7886_26_3	SPTLC1	-61.5584	50.8578	0.226	1595
8334_65_3	TCP11	95.4535	78.9066	0.226	1592
8059_1_3	THPO	90.5937	74.9038	0.226	1589
9730_22_3	GHDC	-29.5141	24.4035	0.227	1597
5743_82_3	CARTPT	-53.5884	44.3176	0.227	1596
12590_67_3	PRB4	38.3482	31.7244	0.227	1593
14623_26_3	SUMO3	-53.1231	43.9558	0.227	1594
6263_77_3	PLTP	65.6696	54.3633	0.227	1590
5930_54_3	TNNI3	77.9658	64.5549	0.227	1596
12455_48_3	MYNN	-62.9334	52.119	0.227	1594
4545_53_3	DNAJC19	102.604	85.0093	0.227	1583
11260_47_3	SUN5	29.5052	24.4466	0.227	1597
8589_13_3	CDCP1	52.7312	43.6968	0.228	1587
3166_92_1	CD33	26.192	21.7629	0.229	1595
2714_78_2	AIMP1	98.7423	82.1099	0.229	1593
6497_10_3	RS1	-43.8354	36.4592	0.229	1592
9002_36_3	SERPINA11	-65.3587	54.4344	0.23	1584
4125_52_2	AGER	-30.5284	25.4405	0.23	1597
9350_3_3	FSTL4	-28.1585	23.4857	0.231	1594
6113_31_3	EDN3	-100.333	83.744	0.231	1591
6411_58_3	DEFB135	-74.7061	62.3774	0.231	1589
9495_10_3	CXCL17	-47.3129	39.5127	0.231	1594
10704_91_3	LRMP	-32.9338	27.5391	0.232	1594
8306_54_3	PRRG1	47.7958	39.9675	0.232	1596
10562_42_3	NETO2	33.8887	28.3634	0.232	1596
11281_6_3	GRB7	-96.8159	81.0579	0.232	1586
9316_67_3	WFDC1	-45.0694	37.7384	0.232	1595
6909_40_3	MGAT2	-58.386	48.9214	0.233	1594
6531_29_3	FAM162A	-62.8539	52.7006	0.233	1594
2526_53_3	TNFRSF11B	55.527	46.5706	0.233	1593
13492_44_3	HSPA9	-26.3315	22.1001	0.233	1597
12711_19_3	GJA8	-41.6829	34.9954	0.234	1597
12618_50_3	AKR1C1	-84.3282	70.8078	0.234	1596
7144_234_3	KAZALD1	-62.6481	52.6085	0.234	1594
7835_2_3	BNIP3L	-24.8126	20.8433	0.234	1596
13742_66_3	IL22	-103.195	86.6987	0.234	1587
6060_2_3	PIP	-58.4958	49.1454	0.234	1597
9802_27_3	PNPLA2	45.108	37.947	0.235	1596
10571_14_3	MGAT1	-29.9044	25.1637	0.235	1596
4973_18_1	BIRC3	-43.3844	36.509	0.235	1593
2858_29_2	HAT1	-56.6829	47.7087	0.235	1588
13130_150_3	HK2	-29.7663	25.083	0.235	1597
2775_54_2	IL17F	-37.5837	31.6912	0.236	1596
7958_15_3	KIRREL2	43.5017	36.6862	0.236	1594
11406_82_3	ACAD8	-37.8888	31.9649	0.236	1594
2605_49_2	TNFRSF8	-83.3384	70.318	0.236	1596
11602_12_3	CPNE1	58.4266	49.306	0.236	1594
12647_52_3	SETD2	56.9822	48.0884	0.236	1588
12442_4_3	RHOD	-21.7837	18.3925	0.236	1597
8528_74_3	ISLR2	-36.7957	31.0845	0.237	1597
5440_26_3	TNNI2	-38.4153	32.53	0.238	1597
13548_53_3	PLPP4	55.801	47.2896	0.238	1595
6553_68_3	CFAP45	-55.3211	46.8844	0.238	1594
10419_1_3	SCARA5	-32.501	27.5649	0.238	1597
3709_4_2	GPT	-98.8689	83.9043	0.239	1596
5456_59_2	CNDP1	34.4765	29.2589	0.239	1595
9566_103_3	LEPR	34.675	29.4463	0.239	1594
3034_1_2	GFAP	-40.7456	34.6101	0.239	1597
3360_50_4	CHEK2	-27.145	23.0579	0.239	1597
3374_49_2	HCK	29.6011	25.1463	0.239	1596
10756_34_3	UCN3	25.404	21.5896	0.239	1595
5724_58_3	SBSN	-42.0369	35.7289	0.239	1596
9319_59_3	TMED4	-45.3615	38.5836	0.24	1594
6037_6_3	WFDC12	-48.8877	41.6051	0.24	1596
10495_10_3	FXYD4	30.3285	25.8174	0.24	1597
7239_9_3	GSTM1	56.8396	48.4038	0.24	1595
3646_7_4	TEC	-61.3212	52.2966	0.241	1589
6401_73_3	SLURP1	-45.4421	38.7998	0.242	1596
9453_12_3	VEGFB	-37.3394	31.9136	0.242	1597
12486_8_3	GLRX2	-87.9289	75.1736	0.242	1592
12686_15_3	MPST	109.211	93.3763	0.242	1594
9173_21_3	PGM1	48.5617	41.5281	0.242	1596
11633_89_3	AHSA1	-82.1826	70.3391	0.243	1591
9237_54_3	ACP2	28.6411	24.5176	0.243	1597
10659_49_3	MUC4	-30.2717	25.929	0.243	1593
9772_153_3	NLGN2	-63.2919	54.2126	0.243	1597
3347_9_2	GRK2	-43.4297	37.2223	0.243	1596
8748_45_3	CD74	59.5832	51.0813	0.243	1596
6020_52_3	UTS2	-79.7926	68.5523	0.244	1589
6415_90_3	CPN2	-57.9703	49.8123	0.245	1594
13680_3_3	NAB2	47.8774	41.1566	0.245	1589
3651_50_5	KDR	79.4775	68.3355	0.245	1596
6927_7_3	NDST1	70.8809	60.9471	0.245	1596
11448_34_3	GALK1	-74.5182	64.0784	0.245	1596
8351_17_3	PRSS57	-44.2061	38.015	0.245	1593
3431_54_2	EPHA1	-57.9097	49.8412	0.245	1595
12411_60_3	MAX	-42.0251	36.1841	0.245	1596
6633_43_3	UPK3BL	86.2951	74.305	0.245	1587
12697_30_3	PIP4K2A	35.3696	30.4626	0.246	1596
14615_46_3	KRTAP2-4	-47.3253	40.7691	0.246	1595
9297_12_3	B3GNT8	45.8423	39.5042	0.246	1592
8942_2_3	MRPL21	52.1208	44.9554	0.246	1593
7082_2_3	B3GNT6	-72.2938	62.3823	0.247	1595
9855_10_3	RHOA	-56.4916	48.7543	0.247	1594
10977_55_3	UCMA	-62.8016	54.2023	0.247	1593
12861_13_3	TMOD3	-101.853	87.9786	0.247	1595
7065_1_4	C6orf25	36.4794	31.5105	0.247	1595
12854_3_3	TEAD3	15.6454	13.5255	0.247	1597
12714_38_3	AP1G2	-48.8161	42.2291	0.248	1596
14131_37_3	EFNB2	38.8489	33.6409	0.248	1594
5482_61_3	RBP4	-66.1943	57.3268	0.248	1581
12702_13_3	PELI2	35.846	31.0849	0.249	1595
13519_112_3	ARHGEF25	-82.5887	71.6294	0.249	1586
9603_9_3	IL22RA1	24.8445	21.5493	0.249	1597
11138_16_3	RUNX3	-44.2287	38.3913	0.249	1595
5009_11_1	MSN	38.4893	33.4147	0.249	1596
8290_1_3	VAMP5	-41.8864	36.3855	0.25	1595
13976_9_3	ARHGEF1	-44.3309	38.5518	0.25	1597
2748_3_2	INHBA	-39.9994	34.8211	0.251	1596
13011_20_3	RPS10	-47.3883	41.2775	0.251	1590
7139_14_3	SLITRK4	-62.8372	54.7417	0.251	1597
4970_55_1	CA2	-42.4957	37.0234	0.251	1594
7753_21_3	HTATIP2	33.025	28.7827	0.251	1596
12434_25_3	IST1	54.5046	47.506	0.251	1595
7897_75_3	DLG3	35.5363	30.993	0.252	1596
9749_190_3	LCP1	54.7877	47.8011	0.252	1595
14009_65_3	TNFAIP3	-64.2461	56.1409	0.252	1594
9246_1_3	LPAL2	25.4613	22.2505	0.252	1596
4763_31_3	AFM	-73.4419	64.2063	0.253	1595
12430_78_3	PAIP1	121.436	106.208	0.253	1583
8750_46_3	VCL	-41.5884	36.3829	0.253	1592
2999_6_2	LSAMP	-49.0175	42.8874	0.253	1595
3421_54_2	TNFSF8	91.5986	80.1496	0.253	1583
12915_26_3	SCARA3	-20.0213	17.5258	0.253	1597
2190_55_1	F11	63.307	55.4632	0.254	1586
11444_49_3	POLR3F	-52.8613	46.3125	0.254	1596
7870_8_3	CNDP1	28.7287	25.1741	0.254	1596
8386_11_3	PATE1	54.272	47.5608	0.254	1596
2822_56_2	ADGRE5	-62.6945	54.9836	0.254	1594
8959_61_3	ADAM17	-57.1511	50.13	0.254	1594
6219_14_3	PDZD11	-47.5515	41.7148	0.254	1594
13642_90_3	IFIT3	30.8085	27.0321	0.254	1594
7872_5_3	NUDT8	-80.9381	71.0196	0.254	1584
11530_37_3	HMBS	30.0383	26.3581	0.254	1597
10722_13_3	SYK	125.618	110.256	0.255	1587
5621_64_3	THSD1	-64.9397	56.9987	0.255	1582
11618_83_3	MYB	-52.8164	46.3709	0.255	1597
9941_70_3	PCDHB1	-45.3855	39.8651	0.255	1595
10043_31_3	BRD4	-56.9146	50.0045	0.255	1596
11494_4_3	ELL2	-34.9635	30.7562	0.256	1597
10074_128_3	BRD2	-49.9931	44.037	0.256	1591
3443_61_2	HIPK3	-23.4344	20.6429	0.256	1597
6496_60_3	DLK1	-28.3257	24.9523	0.256	1596
5483_1_3	RGMA	66.6238	58.7396	0.257	1591
11229_16_3	ERN1	25.6931	22.6532	0.257	1597
8967_6_3	DUSP26	71.5003	63.0439	0.257	1591
10561_5_3	PGLYRP3	-67.7691	59.8139	0.257	1588
13719_19_3	PAK4	33.1975	29.3422	0.258	1596
14072_9_3	TPT1	-77.0059	68.076	0.258	1592
7885_17_3	CFHR5	58.4882	51.7971	0.259	1595
13748_4_3	CCL8	-24.7711	21.9489	0.259	1594
11651_24_3	AGO1	-36.4907	32.3596	0.259	1597
13498_1_3	MIOX	64.7711	57.5014	0.26	1594
5487_7_3	SLAMF7	-22.6546	20.1294	0.26	1596
13728_19_3	ERP29	-60.044	53.3729	0.261	1597
10606_34_3	TOR1AIP1	-51.4629	45.8075	0.261	1597
2796_62_2	FGA	-29.5822	26.3319	0.261	1596
4437_56_3	ENTPD5	-55.3834	49.3041	0.261	1595
10752_8_3	CDYL2	28.3943	25.3047	0.262	1597
13482_14_3	CNOT1	38.8371	34.6148	0.262	1595
13596_3_3	RAB27B	64.1737	57.2169	0.262	1593
9461_2_3	ICAM4	-28.2441	25.1934	0.262	1595
8229_1_3	GXYLT1	67.0441	59.8041	0.262	1595
12740_55_3	FEV	-33.6576	30.0277	0.262	1597
8106_15_3	SSR1	-48.4376	43.2331	0.263	1597
5468_67_3	IL17RC	-36.0968	32.2289	0.263	1596
9459_7_3	FAS	-32.5678	29.0832	0.263	1597
7851_30_3	ANKRD46	-51.6442	46.1775	0.263	1595
10939_16_3	PLEKHA4	-46.8378	41.8949	0.264	1587
8908_14_3	KCNE5	45.8142	40.9995	0.264	1596
12436_84_3	GSTO1	-88.0365	78.7879	0.264	1590
10980_11_3	ACHE	38.2486	34.2984	0.265	1595
9028_5_3	MTPAP	86.6258	77.7039	0.265	1594
11593_21_3	CXCL9	-60.3479	54.1586	0.265	1588
10529_19_3	ZNF358	-48.8893	43.877	0.265	1585
12444_39_3	NR5A2	42.8501	38.4642	0.265	1596
8076_4_3	SPACA3	-33.9066	30.4574	0.266	1590
10933_107_3	CALN1	-59.7981	53.7251	0.266	1593
9844_138_3	ACTN2	18.5799	16.6969	0.266	1597
9959_60_3	TMEM59L	120.962	108.806	0.266	1593
10472_53_3	TNFRSF14	-54.3488	48.9086	0.266	1595
9095_5_3	MTFR1	-36.6488	32.9875	0.267	1597
3891_56_1	MBD4	50.7612	45.7051	0.267	1593
11570_94_3	BCAP29	-33.1066	29.8116	0.267	1596
7015_8_3	LILRB5	-29.3412	26.4328	0.267	1597
6961_14_3	IGFL3	-71.89	64.808	0.267	1590
5204_13_3	PSME3	49.2562	44.4114	0.267	1593
5657_28_3	ST3GAL1	40.3039	36.3535	0.268	1592
13044_5_3	TSG101	37.5108	33.8358	0.268	1596
5623_11_3	CD300LF	-59.9358	54.1138	0.268	1595
8282_15_3	CLEC5A	-66.682	60.2708	0.269	1597
5121_3_2	SEMA6B	-43.0022	38.8768	0.269	1594
3470_1_2	SELE	-32.4479	29.3874	0.27	1596
4144_13_1	CCL13	-25.9788	23.5361	0.27	1595
12387_7_3	PDLIM4	36.0771	32.6918	0.27	1597
11457_53_3	GALE	44.5613	40.3841	0.27	1595
12934_1_3	HERC5	65.6659	59.5348	0.27	1595
6455_52_3	HAPLN4	-42.5844	38.613	0.27	1596
4551_72_3	ADGRG5	76.3621	69.2822	0.27	1588
6520_87_3	MGP	-35.0707	31.84	0.271	1596
3437_80_3	FLT3	82.4888	74.924	0.271	1588
9613_16_3	C8orf33	-41.1945	37.563	0.273	1597
12494_99_3	GABARAPL2	-58.5023	53.3538	0.273	1595
9899_28_3	KIF1C	29.9764	27.3476	0.273	1594
8016_19_3	DNAJC4	23.7063	21.6341	0.273	1594
12956_40_3	KIF1BP	-35.3553	32.2837	0.273	1597
9600_55_3	THSD7A	-33.2337	30.3484	0.273	1597
4786_58_3	CMPK1	50.3248	45.9802	0.274	1595
2976_58_2	DSG1	-67.3196	61.5314	0.274	1592
13650_11_3	KCNIP1	37.0858	33.9031	0.274	1593
10928_7_3	IL36A	-45.4288	41.5832	0.275	1592
12921_51_3	GPIHBP1	-49.831	45.6145	0.275	1595
5957_30_3	SST	-48.7401	44.6363	0.275	1595
8394_56_3	RNASE2	36.4132	33.3556	0.275	1596
5631_83_3	MLN	-18.3886	16.8497	0.275	1597
4459_68_2	PCSK7	-52.5573	48.1794	0.275	1594
10705_14_3	ST6GALNAC3	-28.4037	26.0488	0.276	1593
8697_38_3	GPC1	52.3032	47.9771	0.276	1595
5183_53_3	PRKAA1	-44.5878	40.9044	0.276	1593
9474_22_3	ASGR2	50.1173	45.9892	0.276	1596
9254_18_3	FCER1A	-63.8761	58.6487	0.276	1592
11490_42_3	UBL4A	-43.0114	39.4959	0.276	1597
13439_6_3	IQCF3	-79.7211	73.2099	0.276	1586
11429_80_3	HNRNPC	-42.6325	39.1523	0.276	1595
7193_98_3	PCDHAC1	41.6794	38.2887	0.276	1592
5124_62_3	ICAM5	-35.4795	32.597	0.276	1596
11170_9_3	FLNA	43.6177	40.1165	0.277	1594
5335_73_3	ANXA6	37.6145	34.6081	0.277	1596
9757_29_3	ENAH	-41.2824	37.9838	0.277	1595
11378_37_3	SYK	-26.5145	24.4003	0.277	1597
10584_7_3	NDUFS4	-23.3023	21.4554	0.277	1594
14587_16_3	GDF11	22.1015	20.3511	0.277	1597
8913_22_3	SIGLEC11	65.2316	60.0832	0.278	1595
2643_57_2	CDH3	61.8557	57.0073	0.278	1594
9463_26_3	CDHR3	49.0841	45.2884	0.278	1593
4543_65_2	COL23A1	65.5335	60.4724	0.279	1589
5636_10_3	MFAP4	-45.9349	42.4456	0.279	1592
9773_15_3	RNF149	-36.4223	33.6626	0.279	1595
9777_138_3	ERMAP	-69.1243	63.8916	0.279	1597
3326_58_2	CADM1	44.6569	41.2978	0.28	1596
3196_6_2	HAPLN1	-41.9286	38.8017	0.28	1596
2618_10_2	ERBB4	73.9079	68.472	0.28	1581
12456_5_3	PFKFB3	87.5631	81.1248	0.28	1595
10761_5_3	TMED2	-96.2628	89.1927	0.28	1586
8814_33_3	PSAPL1	34.3205	31.8025	0.281	1597
8240_207_3	GPNMB	42.7637	39.6295	0.281	1595
8255_34_3	MRVI1	-59.1162	54.8314	0.281	1596
8976_13_3	B4GALNT1	-40.4106	37.5144	0.281	1594
5202_4_3	PPID	42.0571	39.0566	0.282	1596
8052_115_3	NLGN1	-32.0518	29.8117	0.282	1596
10382_1_3	ANGPTL3	-39.8527	37.0756	0.282	1596
8601_167_3	LRP1	-39.6525	36.9007	0.283	1596
11425_31_3	RUFY1	32.5473	30.3031	0.283	1595
4906_35_1	F5	57.5692	53.6063	0.283	1594
2849_49_1	AIF1	-80.6186	75.0851	0.283	1590
8882_1_3	ADAM17	-19.8875	18.525	0.283	1597
3874_8_1	UBE2L3	38.18	35.5886	0.283	1597
11310_8_3	DSG3	-46.9322	43.7639	0.284	1594
5463_22_3	GAS1	-50.6235	47.2162	0.284	1597
8081_55_3	PLD5	23.8069	22.2136	0.284	1594
3404_51_2	TPSG1	58.801	54.9094	0.284	1592
10366_11_3	PDGFRA	30.653	28.6288	0.284	1596
6360_7_3	DEFB128	-59.0654	55.1777	0.284	1593
9204_33_3	POMC	-34.743	32.4771	0.285	1597
8909_77_3	GNPDA1	-44.915	41.991	0.285	1596
9835_16_3	ALDH1A3	60.7912	56.8773	0.285	1595
5359_65_3	PIM1	-81.4646	76.2372	0.285	1583
8597_1_3	TMEM9	54.6689	51.183	0.285	1590
8465_52_3	CTSH	34.7051	32.4988	0.286	1586
11661_11_3	NLRP1	-34.8186	32.606	0.286	1596
2891_1_3	CD22	110.489	103.488	0.286	1587
4567_82_2	SH2D1A	28.4893	26.6846	0.286	1590
6491_59_3	KLK15	41.8975	39.2518	0.286	1592
5612_16_3	HINT2	63.8766	59.8579	0.286	1597
13535_2_3	COL4A3BP	50.21	47.056	0.286	1595
13620_10_3	ASNA1	-39.0331	36.6059	0.286	1596
13229_20_3	MDM4	23.645	22.1825	0.286	1594
12008_3_3	CD7	-31.6232	29.6927	0.287	1597
7864_3_3	SIGLEC8	-48.1947	45.296	0.287	1594
6245_4_3	NECTIN2	-65.3848	61.4576	0.287	1593
8381_18_4	RETSAT	-54.1722	50.9564	0.288	1597
6576_1_3	ART4	-67.2979	63.3106	0.288	1597
4542_24_2	CLU	-57.6227	54.4183	0.29	1595
13687_5_3	CCL1	-47.3391	44.7637	0.29	1595
11481_25_3	HAVCR2	-16.0039	15.1398	0.29	1596
6104_1_3	FGFRL1	-83.5195	79.0341	0.291	1590
9897_9_3	MCM6	-46.6951	44.226	0.291	1594
7827_20_3	ADAM32	-38.0802	36.0785	0.291	1597
12497_29_3	NUDT16L1	-33.6015	31.8374	0.291	1594
11546_7_3	CYGB	-23.682	22.4547	0.292	1597
9713_67_3	PDGFRL	-20.1387	19.1089	0.292	1597
3606_2_5	DDR2	56.6783	53.8016	0.292	1593
10025_1_3	DLD	39.3375	37.3451	0.292	1594
3896_5_2	PGAM1	68.5257	65.0829	0.292	1592
9800_20_3	NDUFB8	38.0454	36.1749	0.293	1596
12425_104_3	ARF6	107.798	102.508	0.293	1587
10554_23_3	GLB1	-27.4813	26.1525	0.293	1594
9853_3_3	IFIT2	55.6239	52.9448	0.293	1596
12643_4_3	ARRB1	-32.6119	31.081	0.294	1597
12768_3_3	PPP1R3B	-25.4327	24.2514	0.294	1597
9339_204_3	FKBP2	-45.8129	43.7029	0.295	1589
5742_14_3	ACP6	26.8443	25.6332	0.295	1595
9585_80_3	CLMP	47.5372	45.4025	0.295	1595
9507_55_3	FGFBP1	-30.7104	29.3398	0.295	1596
9362_11_3	DEFB123	18.5406	17.7355	0.296	1597
11567_23_3	ZNF10	33.9871	32.5499	0.296	1592
8396_42_3	FAAH2	27	25.8648	0.297	1595
6955_68_3	SNX1	-37.5468	35.9782	0.297	1596
13427_66_3	MAN1C1	-48.5694	46.5841	0.297	1597
13991_47_3	EIF4G3	62.6627	60.1309	0.297	1590
10716_35_3	PSMD5	43.3489	41.6058	0.297	1595
7800_85_3	RAET1E	-99.9805	95.9777	0.298	1587
4217_49_3	HSD17B10	-51.0679	49.0314	0.298	1596
6252_62_3	SCGB3A1	-20.5987	19.7783	0.298	1594
3364_76_2	CTSV	34.57	33.2083	0.298	1596
7884_15_3	DDR2	-23.8415	22.9059	0.298	1597
11969_5_3	S100A2	-32.4962	31.2241	0.298	1595
6456_17_3	PSG6	-87.9999	84.5561	0.298	1591
4237_70_3	LCMT1	90.2177	86.7301	0.298	1594
13023_8_3	ASPRV1	-35.4515	34.0864	0.298	1596
4389_2_1	DHH	29.4197	28.2906	0.298	1595
3739_72_4	ITGA2B	-55.3761	53.273	0.299	1597
5752_63_3	SUSD3	-62.8617	60.5035	0.299	1596
9923_6_3	SOS1	49.9706	48.1323	0.299	1596
8220_15_3	C10orf35	-25.2954	24.3755	0.299	1596
13963_7_3	TOLLIP	-53.5463	51.5999	0.299	1597
12394_53_3	C16orf54	27.3946	26.4156	0.3	1596
8248_222_3	SIGLEC14	16.135	15.566	0.3	1596
10624_45_3	SPINK13	-38.746	37.3839	0.3	1596
7861_9_3	ROR2	-36.3103	35.0379	0.3	1595
8237_56_3	SOSTDC1	36.5505	35.2815	0.3	1595
5542_22_2	NRP1	-48.114	46.459	0.3	1590
13381_49_3	B4GALT1	-46.0937	44.5154	0.3	1594
8520_8_3	ADAM30	43.7701	42.2846	0.301	1597
8239_223_3	BCHE	-48.4567	46.8154	0.301	1589
13132_14_3	SEMA5A	26.3192	25.43	0.301	1594
3554_24_1	ADIPOQ	27.5277	26.6085	0.301	1596
13658_31_3	PDGFC	25.5959	24.7477	0.301	1594
8963_8_3	VTI1B	-36.054	34.877	0.301	1595
13399_33_3	RELL1	41.5856	40.2459	0.301	1596
11207_3_3	MSR1	-35.8073	34.685	0.302	1595
8778_3_3	NOG	25.4707	24.6745	0.302	1596
6420_4_3	SDHAF2	-65.4511	63.4437	0.302	1594
13654_1_3	ROCK2	38.2902	37.1319	0.302	1596
7180_114_3	IFNA14	-72.6298	70.5111	0.303	1596
11432_11_3	PQBP1	-47.8073	46.4173	0.303	1593
8372_29_3	CDHR1	34.4967	33.495	0.303	1597
13119_26_3	SERPINA10	38.1108	37.0184	0.303	1595
10539_30_3	CD99L2	65.0967	63.2326	0.303	1591
5102_55_3	MICB	-25.243	24.5304	0.303	1597
10030_8_3	MUTYH	26.6775	25.9489	0.304	1596
3312_64_1	FCGR1A	-30.2703	29.4493	0.304	1595
13495_48_3	HCAR2	47.2416	46.0191	0.305	1596
11548_84_3	CDC25A	-16.8353	16.4013	0.305	1595
3879_50_1	CDC37	38.3422	37.3559	0.305	1597
5509_7_3	EGF	39.9529	38.9297	0.305	1596
13663_2_3	IL4	-51.682	50.3671	0.305	1595
3807_1_2	FGF23	-28.5702	27.9119	0.306	1597
9627_15_3	VIT	-35.7232	34.9236	0.306	1594
9890_8_3	TPM3	37.5773	36.7426	0.306	1595
7186_111_3	STX3	-45.2481	44.2834	0.307	1596
8754_5_3	NMU	-67.1973	65.8007	0.307	1593
12695_62_3	KLHL12	27.7592	27.2089	0.308	1592
2838_53_1	MMP17	-93.3569	91.6047	0.308	1586
2841_13_2	FRZB	-69.8113	68.529	0.308	1593
10815_2_3	HABP4	-57.1715	56.1664	0.309	1591
6973_2_3	IGF2	62.2606	61.1965	0.309	1593
4916_2_1	IGHD	-7.74024	7.61065	0.309	1597
9064_12_3	RNF215	-58.862	57.904	0.309	1592
5227_60_3	PDK1	36.0366	35.4627	0.31	1596
12041_33_3	HSPA1L	41.4092	40.755	0.31	1590
5280_68_5	SLC25A18	88.3674	86.975	0.31	1584
11212_7_3	TXNDC5	-33.0432	32.5722	0.31	1594
9008_6_3	PRRG1	40.8724	40.2914	0.31	1596
14127_240_3	IFNB1	-25.4859	25.1628	0.311	1597
8877_22_3	EVA1C	-54.8736	54.179	0.311	1593
11563_51_3	SYTL4	42.8314	42.2912	0.311	1594
11833_83_3	FXN	42.6919	42.1557	0.311	1595
6973_111_4	IGF2	55.3015	54.6328	0.311	1592
9880_33_3	TDO2	-29.7142	29.3929	0.312	1596
14273_19_3	PREP	-41.9129	41.467	0.312	1589
9223_11_3	MANF	-30.3386	30.03	0.312	1597
3808_76_2	FGFR2	-33.8491	33.5408	0.313	1597
8700_325_3	GALNT11	-103.354	102.429	0.313	1587
3892_21_2	MED1	-44.0899	43.7017	0.313	1594
3657_74_3	PPP3R1	75.425	74.7613	0.313	1592
13710_6_3	SERPING1	-52.0093	51.5698	0.313	1597
5122_92_2	SEMA6A	44.1772	43.8209	0.313	1596
12641_3_3	INPP5B	26.9218	26.7362	0.314	1597
8329_166_3	CDH12	13.7585	13.6661	0.314	1597
11601_26_3	DHX8	-40.3863	40.1154	0.314	1596
8645_257_3	PEX14	-77.2451	76.8188	0.315	1589
10872_103_3	SCARA3	38.6599	38.4732	0.315	1596
9383_24_3	CHI3L2	-58.5861	58.3174	0.315	1585
13043_157_3	ATAD2	-60.1675	59.9274	0.315	1587
6544_33_3	NELL1	32.6924	32.5905	0.316	1596
11363_58_3	AQP4	26.3186	26.2427	0.316	1597
14616_16_3	ZNF382	-19.8693	19.8258	0.316	1594
5755_29_3	GIP	55.9004	55.7843	0.316	1591
9830_109_3	VAV3	30.6963	30.6373	0.316	1596
9398_30_3	GALP	51.0925	51.0344	0.317	1591
7011_8_3	KCNIP4	-26.0595	26.0306	0.317	1591
13490_1_3	MPP6	37.5943	37.5578	0.317	1593
8817_29_3	CENPV	-30.2201	30.1977	0.317	1595
4152_58_2	KLKB1	55.7555	55.7705	0.317	1597
9845_33_3	PARK7	31.0237	31.0477	0.318	1595
9114_84_3	UMODL1	-38.1476	38.2022	0.318	1595
7146_5_3	PDIA4	-45.4338	45.5009	0.318	1596
10847_1_3	SIGLEC15	80.8681	81.038	0.318	1585
4490_65_2	IL3RA	-32.5132	32.5837	0.318	1597
12849_25_3	GSKIP	44.1141	44.2163	0.318	1595
4771_10_3	SMPDL3A	36.5654	36.6707	0.319	1593
6421_52_3	IFNA16	40.4624	40.6129	0.319	1596
9218_7_3	FAS	-58.6613	58.8863	0.319	1591
9491_13_3	TARP	-30.0345	30.187	0.32	1597
9842_2_3	CTNNB1	-25.1474	25.3286	0.321	1596
6371_50_3	ANGPTL7	-26.6545	26.8583	0.321	1596
12734_112_3	KIF22	36.5623	36.8794	0.321	1583
6273_58_3	P3H1	-74.4786	75.1379	0.322	1593
5412_53_3	CD27	67.5485	68.2378	0.322	1593
9836_20_3	DCK	63.8131	64.4649	0.322	1593
13056_18_3	SLC6A16	-26.4074	26.6822	0.322	1595
3010_53_2	TSLP	-69.7258	70.4897	0.323	1592
10452_24_3	SYT3	-65.4675	66.2676	0.323	1588
10809_14_3	KLRB1	-32.1148	32.5079	0.323	1594
10760_107_3	GRIA4	-66.9154	67.8534	0.324	1591
6232_54_3	CD86	-70.2135	71.22	0.324	1594
13497_34_3	EIF3J	54.9948	55.7832	0.324	1592
8800_14_3	TTC17	-33.0001	33.4837	0.324	1595
11194_6_3	SIT1	17.9747	18.2403	0.324	1597
5087_5_3	IL22RA2	35.4584	35.986	0.324	1596
8834_58_3	CANX	36.8759	37.4329	0.325	1597
14133_93_3	IL1R2	-38.5926	39.1884	0.325	1596
6621_10_3	RLN2	-47.4067	48.143	0.325	1595
6951_26_3	ASIC4	-39.2954	39.9229	0.325	1597
6517_14_3	GDF10	-69.8598	71.0406	0.325	1588
6069_71_3	SUMF2	-89.6467	91.2146	0.326	1590
11144_10_3	DEFB116	-30.6697	31.2146	0.326	1596
12826_5_3	SLC5A5	-16.4412	16.7364	0.326	1597
13640_5_3	BCL6	27.2629	27.7536	0.326	1597
12766_33_3	GPR142	28.3372	28.8772	0.326	1597
6931_10_3	CTAG1A	-22.4095	22.8845	0.327	1596
6395_58_3	GPHA2	-56.438	57.6507	0.328	1595
10547_42_3	PIGA	-24.0257	24.5683	0.328	1597
3481_87_1	XPNPEP1	-34.411	35.1969	0.328	1592
5668_49_3	AGR3	-18.4831	18.9181	0.329	1597
2693_20_3	OSM	-67.3442	68.9611	0.329	1591
3860_7_2	PSMA6	-91.1509	93.3553	0.329	1591
7742_11_3	RNF148	-26.6642	27.348	0.33	1597
4435_66_2	ENPP7	-14.453	14.833	0.33	1597
7850_1_3	COX4I2	-67.8842	69.7326	0.33	1591
3620_67_2	IL22RA1	52.3833	53.827	0.33	1587
11355_10_3	EIF5A2	34.4578	35.4235	0.331	1595
9017_58_3	LCT	-22.0854	22.7248	0.331	1596
12454_105_3	NTMT1	25.8297	26.579	0.331	1597
13488_3_3	ARFIP1	50.7137	52.2985	0.332	1593
13068_139_3	CCS	-51.2958	52.9263	0.332	1581
3363_31_4	CSK	27.7141	28.5965	0.332	1597
8388_24_3	SPAST	53.3549	55.125	0.333	1596
10927_65_3	ST14	60.1335	62.1697	0.333	1591
9917_16_3	KIRREL2	42.1403	43.582	0.334	1590
9931_20_3	KRT1	-49.2617	50.9684	0.334	1596
7989_5_3	C1orf226	-24.136	25.0045	0.334	1595
5062_60_3	CD226	-35.2556	36.5957	0.335	1594
3030_3_2	CLEC4M	52.7904	54.8177	0.336	1595
14094_29_3	HBEGF	31.4196	32.628	0.336	1595
5694_57_3	SMOC1	-91.5011	95.077	0.336	1597
10473_2_3	TFF2	-37.0008	38.4595	0.336	1595
9819_110_3	NUP210	63.6667	66.2082	0.336	1590
9333_59_3	ERP27	-24.6503	25.6381	0.336	1597
8034_6_3	DRGX	-33.8741	35.2378	0.336	1597
6151_18_3	MAP2K3	75.2485	78.28	0.336	1593
6363_55_3	DEFB124	-27.9233	29.0483	0.336	1595
5014_49_1	NCK1	33.9317	35.3127	0.337	1593
12721_4_3	TAX1BP1	-63.0384	65.6104	0.337	1592
7879_12_3	CYP3A4	-31.1326	32.4171	0.337	1594
11112_18_3	TMEM167A	-23.5788	24.5601	0.337	1596
3309_2_2	FCGR2A	-7.15664	7.45542	0.337	1597
7803_4_3	CHST1	-71.5711	74.6946	0.338	1597
4862_63_1	BMPR2	57.7299	60.254	0.338	1589
9094_5_3	CLEC4C	22.7492	23.7483	0.338	1595
6647_55_3	UBC	-31.7653	33.1621	0.338	1597
8259_25_3	B4GAT1	-28.5519	29.8178	0.338	1597
2645_54_1	PRKCZ	-45.5302	47.568	0.338	1594
6410_26_3	INSL4	44.0757	46.115	0.339	1597
8066_38_3	SYT9	-26.1469	27.365	0.339	1597
12834_3_3	KCNF1	-47.2759	49.4925	0.339	1597
4165_2_1	TG	-77.6127	81.4442	0.341	1586
12912_25_3	CD276	-20.8998	21.9373	0.341	1596
2619_72_2	TACSTD2	77.0727	80.9015	0.341	1583
8790_6_3	ARSA	40.8262	42.8738	0.341	1596
6227_1_3	KLK10	-28.4263	29.8608	0.341	1597
7895_108_3	MRAP	47.5516	50.028	0.342	1595
11246_3_3	BPIFB1	-21.1194	22.2218	0.342	1596
8475_15_3	MMP7	-54.4163	57.285	0.342	1595
12708_91_3	L3MBTL2	34.6506	36.5181	0.343	1597
6921_24_3	B4GALT3	65.305	68.8361	0.343	1593
5465_32_3	HS6ST1	49.9211	52.6254	0.343	1595
5140_56_3	UNC5D	-28.9629	30.5383	0.343	1597
3331_8_1	RGMB	39.0861	41.2354	0.343	1596
9310_2_3	CD8B	-62.8993	66.3923	0.343	1588
4240_31_2	PKM	-39.1277	41.3012	0.343	1597
7059_14_3	LILRA6	-14.4374	15.2454	0.344	1597
9979_13_3	AMIGO1	17.6779	18.6757	0.344	1597
8389_8_3	LRRC74A	-78.4808	82.9192	0.344	1592
4423_77_2	BCL2L1	59.4792	62.9783	0.345	1590
7738_299_3	STX2	-44.992	47.6499	0.345	1596
5392_73_2	FAS	-26.5803	28.1736	0.345	1597
3832_51_1	PTK6	37.8364	40.1201	0.346	1593
8057_78_3	USE1	28.138	29.8532	0.346	1597
11101_18_3	TLR4	-20.5043	21.7552	0.346	1596
5363_51_3	SEMA3E	-32.2943	34.3247	0.347	1594
8023_23_3	KCNJ11	35.2808	37.5014	0.347	1597
9389_12_3	GYPA	-35.1892	37.4081	0.347	1596
7917_17_3	CPD	-101.754	108.242	0.347	1588
10039_32_3	PNP	30.097	32.0284	0.347	1596
6580_29_3	PZP	-14.4697	15.4004	0.347	1596
4194_26_3	ANP32B	-29.8342	31.7554	0.347	1596
14051_54_3	FOXC2	-34.8121	37.0545	0.347	1596
5250_53_3	IMPDH2	75.3656	80.2416	0.348	1595
6508_68_3	SCGB1D2	72.788	77.5178	0.348	1595
2746_56_1	CRLF2	79.8802	85.101	0.348	1586
9925_56_3	SCARF2	-70.6026	75.3306	0.349	1592
14635_28_3	PCDHGA8	-28.1247	30.0091	0.349	1594
5679_16_3	DEFB103B	-73.9409	78.9621	0.349	1593
14284_23_3	EIF2AK4	-19.1483	20.4589	0.349	1597
2620_4_2	IL6ST	-42.7584	45.6903	0.349	1596
10435_2_3	AGA	54.3564	58.0869	0.349	1590
7795_14_3	KLRC3	-41.891	44.7713	0.349	1593
9220_7_3	EPHB3	33.2712	35.5687	0.35	1596
10616_67_3	PODXL2	-43.8284	46.8599	0.35	1594
2962_50_2	PTHLH	36.5121	39.078	0.35	1593
9576_58_3	MNX1	63.5029	67.9673	0.35	1590
7084_1_3	DRAXIN	-40.527	43.3895	0.35	1595
14045_12_3	NCOA2	28.5486	30.5683	0.35	1596
12993_21_3	NPLOC4	34.5714	37.0606	0.351	1595
4332_6_2	CLEC1B	40.9688	43.9685	0.351	1593
5658_64_3	F13B	60.7383	65.1972	0.352	1586
2805_6_2	ACE2	-45.4221	48.7952	0.352	1594
14093_10_3	FLT3LG	44.7882	48.1228	0.352	1594
9638_2_3	TIGIT	-18.5921	19.982	0.352	1596
12821_6_3	NLRP10	17.3568	18.6565	0.352	1595
9338_2_3	DCBLD2	42.0731	45.2247	0.352	1596
11311_79_3	RAG1	-50.9315	54.757	0.352	1594
9750_7_3	S100A4	32.2432	34.7144	0.353	1596
9895_77_3	ERCC4	-16.7909	18.0822	0.353	1597
2616_23_18	ERBB2	-25.8632	27.8734	0.353	1596
12348_46_3	SARS2	-34.1674	36.8427	0.354	1597
3666_17_4	CFHR5	35.384	38.1698	0.354	1596
12446_49_3	GSTA1	34.1694	36.883	0.354	1593
13978_122_3	TBX3	34.2133	36.9641	0.355	1595
8653_132_3	DNAJC4	50.5595	54.6405	0.355	1592
10501_3_3	COX6A1	-25.3331	27.379	0.355	1591
12508_9_3	CHMP3	-42.7388	46.1968	0.355	1595
14135_3_3	RXFP1	64.9586	70.2439	0.355	1589
4162_54_2	TF	-56.2377	60.8463	0.355	1592
11286_78_3	VIMP	43.644	47.2279	0.355	1594
11486_26_3	ZNF174	-38.2868	41.4449	0.356	1595
8376_25_4	LHB	-28.9529	31.3437	0.356	1597
13960_15_3	AGAP3	-30.4688	32.9909	0.356	1594
9276_7_3	CPA2	39.7725	43.0751	0.356	1594
10453_7_3	CEACAM20	-24.0583	26.0784	0.356	1596
11204_80_3	CXADR	59.3061	64.4236	0.357	1592
4428_1_2	CHST2	-23.3628	25.3867	0.357	1596
11571_75_3	KLRC3	55.6261	60.5063	0.358	1590
11912_45_3	C11orf87	-67.123	73.0505	0.358	1594
9010_3_3	DMPK	50.749	55.2512	0.358	1594
4158_54_2	PLAU	44.0381	47.9755	0.359	1589
5664_57_3	DEFB106A	-47.7262	52.0476	0.359	1596
2751_16_2	AZU1	-36.842	40.1782	0.359	1597
13707_27_3	SPARCL1	-103.535	113.097	0.36	1591
10418_36_3	STX12	-40.9484	44.7781	0.36	1596
2636_10_2	LTBR	74.5203	81.5008	0.361	1590
6620_82_3	LINGO1	-53.5019	58.6146	0.361	1595
8424_269_3	CTNNB1	38.5146	42.1962	0.361	1591
7822_11_3	HRASLS2	-25.4102	27.8428	0.361	1597
12625_138_3	KLHL7	-27.0792	29.6856	0.362	1595
8858_21_3	BATF3	47.3757	51.9496	0.362	1592
13651_54_3	ZFP91	16.6835	18.3078	0.362	1597
8383_20_3	C11orf94	55.7926	61.236	0.362	1597
13985_12_3	SMURF2	-39.682	43.5545	0.362	1597
7797_11_3	CCDC167	-56.5658	62.1118	0.362	1591
8355_80_3	ISM1	30.135	33.0942	0.363	1595
10892_8_3	OSMR	41.0953	45.2716	0.364	1590
13723_6_3	IL10	46.2732	50.9935	0.364	1595
11227_31_3	TBL2	-33.5745	37.0016	0.364	1596
7181_17_3	VAPB	29.4796	32.4955	0.364	1591
6152_111_3	TP53	-80.8331	89.1545	0.365	1591
10511_10_3	COL6A3	-15.9117	17.5521	0.365	1597
8997_4_3	NPTXR	-28.1559	31.0864	0.365	1596
4498_62_2	NCAM1	34.0073	37.5493	0.365	1597
8891_7_3	CPVL	-14.3184	15.8402	0.366	1597
8245_27_3	ICAM5	-26.3899	29.2321	0.367	1597
7148_42_3	FAM173A	31.5491	34.9476	0.367	1595
6502_50_3	CRIM1	-48.4846	53.7599	0.367	1593
2914_65_3	PPBP	28.375	31.4778	0.367	1592
3903_49_2	SNX4	-36.5857	40.6316	0.368	1595
5103_30_3	CD200R1	-21.6612	24.0746	0.368	1595
4931_59_1	F3	31.0725	34.5563	0.369	1597
10075_75_3	ACBD6	27.6735	30.7951	0.369	1595
5754_76_3	INSL6	-70.2438	78.175	0.369	1590
9022_49_3	DEFB132	-49.6528	55.3048	0.369	1589
6384_19_3	WFDC3	-39.6242	44.1425	0.369	1596
14011_17_3	S100A11	-57.7627	64.4406	0.37	1586
3836_51_2	UFM1	21.4367	23.9211	0.37	1596
8346_9_3	DPP7	22.4036	25.0229	0.371	1593
14098_28_3	CARS	-52.4003	58.5945	0.371	1592
5069_9_3	CD55	34.2147	38.2789	0.371	1596
9828_86_3	LDHC	-23.2091	25.9679	0.371	1595
14250_115_3	BLMH	24.5985	27.5442	0.372	1594
8964_14_3	EMILIN3	44.5198	49.9171	0.372	1591
12368_18_3	KAT2B	25.6678	28.7806	0.372	1597
9196_8_3	LGALS7	36.8979	41.3962	0.373	1591
9077_10_3	MAN1A2	-52.3696	58.7621	0.373	1595
9054_8_3	FAM174B	-37.3563	41.9215	0.373	1592
7203_125_3	RFNG	88.6218	99.5747	0.373	1593
5677_15_3	C2orf66	36.8667	41.4327	0.374	1597
3796_79_2	ANGPTL4	-31.4697	35.4061	0.374	1590
3182_38_2	ENTPD1	-83.6247	94.0988	0.374	1589
12812_25_3	ACYP2	-30.549	34.384	0.374	1595
8787_21_3	FAM96A	-32.0848	36.1374	0.375	1595
7695_106_3	SQSTM1	48.476	54.6301	0.375	1592
9482_110_3	NUDT9	-40.5847	45.7617	0.375	1597
11293_14_3	LRRN1	-31.6334	35.6721	0.375	1597
13028_2_3	EVI2B	-19.7615	22.2937	0.375	1594
13744_37_3	IL3RA	51.6513	58.3289	0.376	1597
11159_14_3	MUL1	38.892	43.9232	0.376	1595
12572_236_3	EFS	-54.573	61.637	0.376	1594
8275_31_3	PEAR1	47.6758	53.9277	0.377	1595
11967_23_3	CRABP1	61.1601	69.2007	0.377	1586
13636_20_3	NAP1L1	32.724	37.0606	0.377	1597
8289_8_3	GPNMB	53.6637	60.8024	0.377	1589
7786_83_3	CLEC2B	23.8425	27.0308	0.378	1596
11421_10_3	EHD4	-32.3719	36.782	0.379	1594
12569_25_3	CCT5	16.5956	18.8815	0.379	1597
12737_12_3	PLS1	32.3173	36.7774	0.38	1596
4533_76_2	ADAMTS15	-63.8041	72.6236	0.38	1592
12795_2_3	ZNF566	37.0444	42.1803	0.38	1597
6650_20_3	POSTN	-25.5988	29.1647	0.38	1596
2997_8_1	JAM2	-69.5475	79.3194	0.381	1590
10422_44_3	TXN	-25.8491	29.5113	0.381	1596
8793_13_3	ALKBH5	-42.0448	48.0185	0.381	1597
12459_13_3	PLEKHA1	30.3234	34.6479	0.381	1596
7251_64_3	C1QTNF3	44.027	50.3655	0.382	1594
11395_5_3	PTK2B	-39.2961	44.9658	0.382	1597
9497_3_3	SMDT1	24.9591	28.6019	0.383	1594
11284_24_3	LAIR1	-54.8397	62.8826	0.383	1595
5470_69_2	MED1	43.8289	50.2667	0.383	1594
5478_50_2	FOLH1	16.6227	19.0692	0.383	1597
4136_40_2	IL17D	-20.787	23.8611	0.384	1596
12571_14_3	ARL3	43.2433	49.6796	0.384	1596
12507_16_3	ITPKC	43.5469	50.0519	0.384	1596
4706_17_2	EPB41	39.2591	45.1293	0.384	1596
6368_9_3	CSTL1	-53.0889	61.0426	0.384	1592
12593_33_3	PDRG1	28.8631	33.206	0.385	1595
6577_64_3	LAMA4	-55.71	64.1136	0.385	1592
8468_19_3	KLK3	17.0577	19.6368	0.385	1597
9877_28_3	CRKL	45.7171	52.7494	0.386	1594
9560_56_3	CD96	44.9694	51.8893	0.386	1593
9913_4_3	RRBP1	-46.3216	53.5655	0.387	1595
6574_11_3	FCMR	16.4768	19.0538	0.387	1597
5252_33_3	PDE11A	-83.4732	96.5458	0.387	1589
6896_3_3	C1orf162	40.8833	47.2865	0.387	1593
5315_22_3	TNNT2	-47.4071	54.853	0.387	1592
10785_8_3	LRRC52	-14.3805	16.6501	0.388	1596
13966_30_3	MYOM3	-63.0473	73.1374	0.389	1592
5077_28_3	EPHB2	-43.626	50.6113	0.389	1595
12018_84_3	TPK1	40.6587	47.1786	0.389	1593
13491_40_3	PDE6D	-35.2662	40.9385	0.389	1595
9384_17_3	CAMP	17.308	20.1212	0.39	1597
8326_63_3	SIGIRR	31.7266	36.9062	0.39	1597
14065_11_3	CD5	24.284	28.2665	0.39	1594
8404_102_3	BOLA2	17.4009	20.2618	0.39	1593
8991_115_3	FCRL4	-30.0627	35.0131	0.391	1595
12882_7_3	PARP11	60.122	70.0593	0.391	1591
7865_126_3	PLA2G16	-26.1853	30.5206	0.391	1596
9765_4_3	NDE1	-32.8634	38.3169	0.391	1595
9848_22_3	CCNH	-46.8604	54.6392	0.391	1595
10622_9_3	FXYD5	-46.5779	54.3113	0.391	1589
3061_61_2	CTSB	-51.5438	60.1406	0.391	1596
3624_3_4	PRSS27	43.152	50.3606	0.392	1593
13554_78_3	REPIN1	48.6727	56.8182	0.392	1593
11360_39_3	RRM1	18.671	21.8045	0.392	1597
5714_88_3	IFNA6	-42.3151	49.417	0.392	1596
10695_12_3	WFDC10B	-32.472	37.9402	0.392	1596
8363_18_3	KIAA1324L	32.3087	37.7557	0.392	1597
14197_2_3	PRDM1	-48.6608	56.8783	0.392	1592
5400_52_3	LEPR	21.4893	25.1264	0.392	1595
12941_24_3	TMEM40	-26.4943	30.9895	0.393	1596
12684_5_3	SCIN	62.5243	73.2364	0.393	1584
13502_2_3	SLC26A11	25.904	30.3826	0.394	1592
9106_87_3	LYSMD4	-30.1528	35.3855	0.394	1596
4829_43_6	SFN	-57.0434	66.9695	0.394	1589
12433_8_3	ARL11	80.9381	95.073	0.395	1595
4696_2_2	FABP3	-38.2316	44.9141	0.395	1595
4430_44_3	COLEC11	-20.972	24.671	0.395	1594
10088_37_3	APRT	26.6962	31.409	0.395	1597
14227_21_3	MYL6B	-25.938	30.5228	0.395	1596
4397_26_2	IFNL2	55.2424	65.0357	0.396	1584
8780_2_3	PCDH10	26.0738	30.7064	0.396	1596
8253_2_3	POMGNT1	41.0803	48.3928	0.396	1595
11352_42_3	TTN	-35.057	41.303	0.396	1596
9123_18_3	CBARP	49.7649	58.6503	0.396	1595
12900_29_3	ACACB	46.0575	54.2821	0.396	1592
11428_31_3	PDLIM1	20.5586	24.2449	0.396	1595
4548_4_2	FUT3	29.2288	34.4873	0.397	1594
14095_1_3	KLRK1	27.6665	32.675	0.397	1597
8307_47_3	C11orf68	-48.4873	57.2769	0.397	1595
10976_44_3	MUC1	29.0965	34.38	0.397	1595
5639_49_3	NETO1	-76.8968	90.9962	0.398	1587
14036_116_3	MPDZ	-28.0743	33.2472	0.398	1594
8870_38_3	NPM1	78.4524	92.9292	0.399	1592
11510_51_3	APOL1	-30.9069	36.615	0.399	1596
11465_4_3	GPR135	-32.0755	38.0044	0.399	1592
12022_12_3	SMAD4	-20.8101	24.6652	0.399	1596
9321_400_3	NMB	-31.0895	36.9082	0.4	1597
11231_12_3	FDX1L	-17.2929	20.5315	0.4	1597
9046_46_3	LRPPRC	28.4812	33.8273	0.4	1597
5593_11_3	PDIA5	20.662	24.5614	0.4	1597
14089_41_3	EPHA5	-43.5735	51.8146	0.4	1590
14617_7_3	CNTNAP1	-49.1377	58.7411	0.403	1590
3399_31_2	STAB2	-63.4818	75.9149	0.403	1588
6207_10_3	PSAP	32.5629	38.9451	0.403	1596
11459_81_3	ELL	59.5556	71.3049	0.404	1586
12538_19_3	RGS7	-23.8975	28.6324	0.404	1594
4460_8_2	PDPK1	26.5009	31.7949	0.405	1597
9532_5_3	WBP1L	-42.0698	50.4779	0.405	1597
3881_49_2	DYNLL1	-25.7305	30.8805	0.405	1595
3053_49_2	FLT3LG	-49.1065	59.0403	0.406	1596
10358_33_3	MCL1	-19.6169	23.5854	0.406	1597
9102_28_3	ZFYVE27	24.6613	29.6561	0.406	1597
3040_59_1	CCL3	22.8359	27.4665	0.406	1597
9457_3_3	CAV2	-73.9122	88.9609	0.406	1593
3634_5_4	OPCML	62.8837	75.6961	0.406	1592
13587_10_3	RACGAP1	15.9112	19.1662	0.406	1593
5669_26_3	SIRPB2	-48.3548	58.2695	0.407	1590
6367_66_3	FMOD	28.1559	33.9329	0.407	1595
7796_10_3	CD79A	-76.4619	92.1789	0.407	1587
10635_33_3	FAM159B	-18.8361	22.7232	0.407	1597
11371_1_3	GPR101	48.0239	57.9489	0.407	1595
9392_43_3	MGAT4A	-55.2316	66.7023	0.408	1591
12540_25_3	RHOG	67.5077	81.5466	0.408	1595
7880_9_3	PSMA1	-56.4058	68.1427	0.408	1591
11670_18_3	GPR101	-19.9436	24.0978	0.408	1596
3806_55_1	EPHA5	30.4223	36.7746	0.408	1596
10827_67_3	LINGO3	18.9017	22.87	0.409	1596
3281_19_1	ANGPTL3	71.561	86.6335	0.409	1589
12338_27_3	EGFLAM	-17.556	21.2715	0.409	1596
2972_57_2	BMP7	43.7737	53.0538	0.409	1594
8804_39_3	COL20A1	22.2704	26.9957	0.409	1596
4309_59_3	TPI1	-43.9249	53.2752	0.41	1597
5005_4_1	MAPK12	31.4185	38.1113	0.41	1586
8093_13_3	KIAA1161	18.8777	22.9056	0.41	1596
3405_6_2	UFC1	-44.0808	53.501	0.41	1595
6107_3_3	CELA1	-24.0858	29.2851	0.411	1595
8092_29_3	IL6R	30.3762	36.9955	0.412	1595
5671_1_3	CTRB2	-13.8949	16.9287	0.412	1597
3325_2_2	MATN2	-31.2737	38.1111	0.412	1596
12439_67_3	IRF9	33.0548	40.2904	0.412	1596
5660_51_3	SOD3	-16.2026	19.7552	0.412	1596
7003_4_3	GALNT10	-39.9539	48.7338	0.412	1595
8104_21_3	IL10RA	-30.8484	37.6289	0.412	1594
13691_10_3	SLC5A8	26.5278	32.3777	0.413	1594
10955_4_3	CLEC10A	-31.2199	38.121	0.413	1594
3629_60_4	CDC42BPB	-45.5782	55.682	0.413	1594
4306_4_2	TKT	-41.8101	51.0829	0.413	1596
5128_53_3	SLAMF6	-34.4423	42.0895	0.413	1596
11830_48_3	PTPN11	-41.4802	50.7129	0.413	1597
10741_22_3	CSF1	-37.2592	45.5535	0.413	1595
9264_11_3	CTSO	-38.1282	46.6657	0.414	1596
10364_6_3	SMAD2	42.5638	52.1223	0.414	1596
5825_49_3	IFNGR1	24.7322	30.302	0.414	1597
9385_4_3	GAA	-31.5389	38.6596	0.415	1596
7888_58_3	COA3	-48.4916	59.4815	0.415	1587
3049_61_2	PRSS1	-18.6799	22.9262	0.415	1593
8269_327_3	ARSK	-69.6967	85.5926	0.415	1588
5245_40_5	PRKAA2	-21.1354	25.9576	0.416	1594
9003_99_3	MARCO	38.6794	47.5159	0.416	1594
9486_13_3	DEFB125	-27.3768	33.6737	0.416	1596
11177_16_3	KRT5	-36.527	44.9472	0.416	1597
9121_28_3	FUT2	-46.8871	57.8745	0.418	1595
2906_55_3	IL4	65.7305	81.1641	0.418	1588
8962_48_3	RPS6KB1	46.9277	57.9714	0.418	1591
6565_68_3	CDCP1	22.0774	27.2996	0.419	1597
13268_45_3	WNT5A	-30.1015	37.273	0.419	1597
8366_19_3	C1orf115	42.7397	52.9579	0.42	1596
5692_79_3	TNF	-39.8185	49.3615	0.42	1595
14078_69_3	XCL1	-29.6067	36.7218	0.42	1595
12904_180_3	CUBN	52.7137	65.4152	0.42	1586
6899_37_3	PCBD2	-21.1641	26.2902	0.421	1596
11277_23_3	ATF6	35.2851	43.8536	0.421	1595
5980_55_3	BOLA3	-29.4515	36.6214	0.421	1596
6993_8_3	NT5E	21.9119	27.2511	0.421	1597
13506_10_3	DUS2	-39.5442	49.1931	0.421	1586
9594_30_3	SLC30A5	46.5451	57.9049	0.422	1593
3845_51_2	DYNLRB1	44.2807	55.1037	0.422	1591
9212_22_3	CTSF	38.482	47.9029	0.422	1595
9565_6_3	PAWR	-24.564	30.5787	0.422	1593
3858_5_1	ACP1	21.2956	26.5304	0.422	1597
13599_15_3	RABEPK	-64.2567	80.0587	0.422	1588
6527_1_3	TRIL	-36.985	46.0917	0.422	1595
4355_13_1	DAPK2	-43.1954	53.8334	0.422	1592
7769_29_3	SH3BP2	-31.5002	39.2747	0.423	1597
8830_29_3	FAM175B	15.6514	19.526	0.423	1596
13039_1_3	PPP1R8	-44.1424	55.1933	0.424	1590
14287_6_3	RAB5C	-64.5737	80.7828	0.424	1590
11128_29_3	TMEM132C	-16.3033	20.3987	0.424	1596
3897_61_1	PDXP	28.2809	35.4292	0.425	1597
9402_18_3	DCBLD1	-22.392	28.0634	0.425	1596
2617_56_35	ERBB3	-54.1328	67.8677	0.425	1594
3066_12_1	LGALS3	36.994	46.3889	0.425	1596
3348_49_2	BMP1	-32.1527	40.3315	0.425	1594
11228_37_3	RIC3	48.6948	61.1095	0.426	1596
3200_49_2	KLK13	56.7982	71.3254	0.426	1591
8807_13_3	SNX1	43.3449	54.4866	0.426	1597
2991_9_2	IL1R1	29.0468	36.5172	0.426	1596
4717_55_2	IL3	72.3411	91.0985	0.427	1585
13589_10_3	APBB3	-29.1225	36.6881	0.427	1596
11282_16_3	MSR1	-16.9556	21.3683	0.427	1597
5347_59_3	CCNB1	-40.0931	50.5607	0.428	1593
3617_80_4	HGFAC	-14.0727	17.7544	0.428	1596
5098_79_3	KLRF1	-33.6851	42.5027	0.428	1595
12358_6_3	IGBP1	-40.7966	51.4793	0.428	1595
9306_7_3	DEFB118	-28.3513	35.7909	0.428	1592
8008_28_3	HRK	-23.411	29.5565	0.428	1587
4909_68_1	LGALS8	35.0783	44.3095	0.429	1595
4449_67_3	GREM1	28.857	36.4628	0.429	1596
6925_26_3	SNX8	-25.7911	32.603	0.429	1597
10618_190_3	LRP2	-37.9194	47.9492	0.429	1584
3603_60_5	CLEC7A	-22.2197	28.1004	0.429	1597
9027_10_3	NLGN2	30.4095	38.4864	0.429	1597
9057_19_3	ADRM1	35.57	45.0182	0.429	1592
13988_67_3	NMRAL1	37.6294	47.629	0.429	1592
14675_20_3	EIF4B	-38.0048	48.1101	0.43	1597
6407_63_3	LAD1	47.3169	59.917	0.43	1595
10485_56_3	MAGEA4	-14.4232	18.2642	0.43	1595
6400_33_3	TP53I13	18.6322	23.5977	0.43	1593
14056_4_3	CGA	-30.3581	38.4663	0.43	1596
2875_15_2	TBP	-43.1087	54.654	0.43	1584
8219_14_3	ZG16	-30.1561	38.2523	0.43	1597
9176_3_3	MUC1	-34.5555	43.856	0.431	1594
13972_4_3	HSD17B14	-18.5655	23.5759	0.431	1597
8018_43_3	VSIG2	-14.4936	18.41	0.431	1596
12635_9_3	TRDMT1	43.35	55.0808	0.431	1594
12510_3_3	STAP1	-41.0968	52.2302	0.431	1596
6967_5_3	MEP1B	39.461	50.168	0.432	1596
8671_378_3	TRAPPC5	35.324	44.9488	0.432	1595
10455_196_3	IL31	17.9896	22.8948	0.432	1597
3447_64_2	CXCL8	-30.2648	38.5348	0.432	1594
12363_70_3	TRIB2	53.7073	68.4538	0.433	1595
9950_229_3	LAG3	-22.3622	28.5038	0.433	1596
8587_21_3	SPINK14	-32.4195	41.3285	0.433	1594
3391_10_2	PIK3CG	-48.7921	62.2075	0.433	1592
12867_40_3	DYNLT3	-25.3131	32.2742	0.433	1594
3583_54_4	ARSA	28.3797	36.1987	0.433	1593
2455_17_4	IL12A	54.1922	69.1426	0.433	1589
9118_7_3	PSD2	22.3559	28.6082	0.435	1597
3795_6_2	ADAM9	24.6577	31.5565	0.435	1596
3132_1_1	VEGFC	-43.3383	55.5137	0.435	1595
5915_58_3	PEX5	18.6599	23.9066	0.435	1597
8842_16_3	GRAMD1C	-29.21	37.4399	0.435	1596
3640_14_3	LRPAP1	-32.4539	41.635	0.436	1597
6545_58_3	PRNP	-47.3884	60.8034	0.436	1592
10073_22_3	TDP1	-37.1893	47.7406	0.436	1595
11116_16_3	C11orf87	55.1931	70.8546	0.436	1596
6504_65_3	LOXL2	-31.8117	40.886	0.437	1595
3887_90_2	KPNB1	28.6355	36.814	0.437	1597
11120_49_3	NAT14	61.2363	78.7465	0.437	1587
11666_72_3	RGS8	-56.3176	72.4914	0.437	1591
12803_9_3	ZNF329	26.0257	33.5329	0.438	1594
5100_53_3	SCARB2	41.1282	53.0414	0.438	1593
13403_5_3	ETV5	24.1808	31.2169	0.439	1593
13129_40_3	LDLR	40.4841	52.3444	0.439	1595
12521_3_3	CDKN2C	43.6127	56.3983	0.439	1586
12958_8_3	PTPRN2	9.01955	11.6643	0.439	1597
3311_27_1	FCGR3B	-24.8445	32.1375	0.439	1595
9834_62_3	ADH1B	-36.2524	46.9061	0.44	1597
9369_174_3	LRRC4C	38.8548	50.2744	0.44	1594
3608_12_5	DPP7	24.8587	32.1969	0.44	1594
2685_21_2	IGFBP5	52.0325	67.4334	0.44	1595
4479_14_2	SERPING1	26.6141	34.5053	0.441	1597
6522_57_3	AMBN	-26.3626	34.1799	0.441	1595
14314_6_3	PPIL2	45.719	59.3883	0.441	1590
12484_67_3	PITPNB	59.5982	77.4239	0.441	1591
12408_333_3	RAB22A	22.3743	29.0708	0.442	1597
4831_4_2	SELL	45.4934	59.1169	0.442	1593
11536_9_3	MYSM1	41.9735	54.6006	0.442	1587
12669_30_3	HECW1	-39.1167	50.9584	0.443	1597
8916_32_3	STIM1	-26.4091	34.4093	0.443	1595
2607_54_2	CLCF1	23.1241	30.1599	0.443	1596
11952_1_3	IGDCC3	-20.9151	27.292	0.443	1594
3875_62_1	ARID3A	-23.8837	31.1784	0.444	1597
8345_27_3	GPX7	37.339	48.7614	0.444	1592
3441_64_2	GSK3A	-60.0491	78.4889	0.444	1592
10816_150_3	PILRA	-6.67643	8.74077	0.445	1597
4420_7_2	ADAM12	-61.9046	81.0572	0.445	1587
8072_19_3	MZT1	-36.2291	47.45	0.445	1596
7840_64_3	LGMN	15.1492	19.8468	0.445	1596
5733_61_3	IFNA10	-22.7277	29.7799	0.445	1595
11067_13_3	BGLAP	-18.2769	23.9523	0.445	1597
10342_55_3	PIAS4	-48.4286	63.5099	0.446	1584
6364_7_3	TAPBPL	-11.5178	15.1317	0.447	1597
5992_50_3	CD8A	-20.9591	27.5532	0.447	1596
8924_55_3	CALY	-23.8708	31.3817	0.447	1594
8340_9_3	DEFB110	-40.4716	53.216	0.447	1595
8979_1_3	HSD17B2	-28.6608	37.6889	0.447	1596
14101_2_3	CNTFR	33.6514	44.2919	0.447	1596
12437_18_3	ULK3	-51.043	67.2131	0.448	1589
9328_55_3	MICB	-23.823	31.3788	0.448	1593
5613_75_3	LAT2	-36.9105	48.6952	0.448	1591
9715_15_3	IGSF3	-28.7756	38.0488	0.449	1597
5337_64_3	CD86	21.9176	29.006	0.45	1597
9744_139_3	DNAJA4	-41.0065	54.3037	0.45	1597
9900_36_3	NEFH	32.5856	43.1647	0.45	1595
5837_49_3	LIFR	39.5422	52.4795	0.451	1595
10693_43_3	KLRG2	9.94341	13.1998	0.451	1597
10528_2_3	DPEP1	-22.3076	29.6179	0.451	1595
4304_18_2	LCORL	57.7512	76.7064	0.452	1589
2665_26_2	TNFRSF17	-22.7948	30.2809	0.452	1593
11439_88_3	RHPN2	-31.4052	41.7826	0.452	1595
8286_44_3	UPK3B	-37.4425	49.8613	0.453	1595
4250_23_3	NSFL1C	27.6833	36.9485	0.454	1597
12345_4_3	ANAPC10	-61.2206	81.7533	0.454	1595
10504_6_3	FAM159B	-19.7046	26.3186	0.454	1596
11372_2_3	ZNF18	-82.3253	109.991	0.454	1596
5713_9_3	IFNL3	34.079	45.5607	0.454	1597
4914_10_1	CGA	8.90185	11.9045	0.455	1597
8770_136_3	CD84	-21.5961	28.8871	0.455	1597
6634_4_3	NTN1	-43.3554	57.9999	0.455	1588
13007_66_3	LCN10	44.2676	59.3302	0.456	1589
12499_108_3	SH3GL2	-23.5386	31.5629	0.456	1596
7933_75_3	ADAM22	-19.5866	26.2777	0.456	1596
8031_11_3	CEACAM1	23.2641	31.2171	0.456	1597
13438_115_3	CHRD	15.2237	20.4325	0.456	1597
5130_67_3	SCARF2	44.2478	59.3977	0.456	1589
12537_88_3	PURA	-43.8832	58.9282	0.456	1593
3827_22_1	PAK6	-15.995	21.4788	0.456	1593
11245_43_3	FLNA	-30.4592	40.9106	0.457	1597
8935_22_3	ABCC6	59.2092	79.5575	0.457	1597
12352_70_3	ARRDC3	-20.1739	27.1335	0.457	1596
3628_3_4	MAP2K2	-21.2497	28.6193	0.458	1596
6937_251_3	C1orf43	17.1288	23.0696	0.458	1595
3358_51_2	CDK5	50.4025	67.8886	0.458	1586
10818_36_3	SMPD1	-24.0988	32.4686	0.458	1597
8624_16_3	UNC5D	-49.3615	66.6077	0.459	1596
11837_7_3	TNFRSF18	-20.4635	27.6168	0.459	1596
13517_3_3	PTCHD3	-16.0459	21.6686	0.459	1597
7962_11_3	SPINK8	36.0246	48.6992	0.459	1587
11222_62_3	PTPRH	31.1636	42.1478	0.46	1594
9927_96_3	TNS4	-33.992	45.9753	0.46	1596
5493_17_3	WNK3	-29.8855	40.4454	0.46	1597
8309_12_3	HYAL1	-38.3675	51.9536	0.46	1594
9126_171_3	NT5DC3	-17.47	23.6657	0.46	1593
8994_65_3	SLAMF8	-12.4831	16.9175	0.461	1596
9823_2_3	DHFR	-46.2641	62.7455	0.461	1594
7225_51_3	MMGT1	-22.6847	30.7734	0.461	1593
7551_33_4	LRRC32	-35.7834	48.5542	0.461	1596
3710_49_2	PLG	-31.8433	43.2098	0.461	1594
7993_23_3	ASTL	-25.1123	34.0988	0.461	1592
2761_49_2	FGF18	-55.9457	75.9691	0.461	1591
9065_28_3	TXLNA	-16.1448	21.9255	0.462	1596
9747_48_3	MARK3	37.3857	50.8242	0.462	1594
10451_11_3	NUCB1	48.3732	65.846	0.463	1590
11179_7_3	TSSK1B	12.1874	16.594	0.463	1597
13706_12_3	IL12RB1	-43.2662	58.9901	0.463	1597
9097_5_3	KIAA1324	-46.9755	64.0605	0.463	1596
14129_1_3	IFNA7	-23.0156	31.3907	0.463	1595
14332_3_3	RALA	-19.3748	26.4296	0.464	1596
3516_60_2	CXCL12	-32.5545	44.4143	0.464	1596
10470_34_3	TXNDC11	-28.8634	39.4108	0.464	1592
10003_15_3	ZNF41	-17.3926	23.7516	0.464	1596
7818_101_3	GBP6	-46.8934	64.1175	0.465	1589
11538_216_3	MLYCD	-29.8505	40.876	0.465	1593
3400_49_2	TBK1	17.2678	23.6617	0.466	1596
8951_162_3	CSPG4	-43.1388	59.126	0.466	1595
8295_16_3	OLFM2	-24.7568	33.9459	0.466	1596
11927_3_3	RBM28	24.5981	33.7319	0.466	1593
6431_68_3	PCYOX1	26.408	36.236	0.466	1589
4493_92_1	IL11	33.4001	45.8387	0.466	1597
4393_3_1	FGF16	37.9141	52.054	0.466	1597
3184_25_2	F7	38.585	52.9882	0.467	1586
9352_86_3	REG3G	-20.9195	28.7309	0.467	1597
7142_5_3	CPN1	-47.6777	65.4883	0.467	1593
2480_58_3	TIMP3	-12.7004	17.4643	0.467	1597
10713_151_3	CD300LB	-32.1758	44.2477	0.467	1593
8659_68_3	C6orf25	42.4868	58.4727	0.467	1593
2833_20_1	KLK4	30.8976	42.5379	0.468	1596
13384_110_3	FH	32.4948	44.8008	0.468	1597
2514_65_3	EFNB3	-33.2632	45.903	0.469	1593
3474_19_2	THBS1	18.8193	25.9932	0.469	1588
7826_1_3	DCLK3	-32.1357	44.3929	0.469	1597
12333_87_3	RPIA	-31.8206	43.9642	0.469	1596
13708_56_3	KLK8	25.0387	34.6079	0.469	1596
12879_5_3	RBL1	20.9982	29.0877	0.47	1597
8864_59_3	CENPW	-50.5257	70.0317	0.471	1588
11193_27_3	HNF1A	19.8876	27.5752	0.471	1595
12409_90_3	RAB7B	-26.2127	36.3698	0.471	1597
6393_63_3	HSP90B1	-26.1148	36.2511	0.471	1597
3365_7_2	DKK4	28.0666	38.9636	0.471	1592
9951_36_3	FBXL4	20.4212	28.3511	0.471	1597
3642_4_1	CD84	-27.5955	38.3281	0.472	1594
3685_53_1	MFRP	-16.45	22.8565	0.472	1595
6351_55_3	CD79B	-33.1746	46.1221	0.472	1596
9444_70_3	DGCR6	-18.0789	25.1496	0.472	1596
2723_9_2	IL37	48.9129	68.1127	0.473	1592
13090_17_3	S100A6	65.6617	91.6078	0.474	1595
13021_12_3	EMID1	-44.5567	62.2142	0.474	1591
9279_7_3	IGSF11	-42.7584	59.7732	0.474	1589
9805_51_3	SEMA4B	29.2027	40.8271	0.474	1597
6984_6_3	IGSF8	-45.2257	63.2365	0.474	1597
12655_30_3	NAPB	51.4893	72.1925	0.476	1591
2819_23_2	CDH5	27.5787	38.6817	0.476	1596
12844_10_3	BAG4	-13.1791	18.4964	0.476	1597
8263_64_3	TYMSOS	32.0554	44.991	0.476	1592
8398_277_3	RARRES1	-9.0615	12.7295	0.477	1597
9550_153_3	TTC17	25.2432	35.4677	0.477	1592
9960_2_3	TBC1D5	-39.6851	55.816	0.477	1587
9178_30_3	NRG1	23.2777	32.7675	0.477	1596
6609_22_3	CNP	-47.746	67.2647	0.478	1597
7953_20_3	SLAMF1	-21.312	30.0299	0.478	1596
13236_25_3	WNT3A	29.9845	42.2673	0.478	1594
10496_11_3	CLCA1	37.8882	53.415	0.478	1587
5727_35_3	B3GLCT	-19.6357	27.7277	0.479	1597
9168_31_3	CCL26	-34.5823	48.8747	0.479	1594
13452_113_3	SMIM13	48.4409	68.4976	0.479	1593
9789_52_3	SYNE2	-60.2713	85.276	0.48	1586
14008_22_3	DCP1A	48.6252	68.8201	0.48	1587
12845_18_3	SNX17	-47.4641	67.1899	0.48	1591
11147_17_3	TREML1	27.5176	38.9549	0.48	1595
10817_26_3	TOMM20L	-60.1869	85.2427	0.48	1591
4957_1_2	RPSA	21.1145	29.9086	0.48	1594
12906_137_3	FLNA	-41.6467	59.0073	0.48	1595
7761_125_3	CHKB	-17.8516	25.2964	0.48	1594
3412_7_1	BCL2	74.0555	104.987	0.481	1591
12516_13_3	TEAD4	-49.1784	69.7889	0.481	1596
2647_66_2	GDI2	-41.4989	58.9386	0.481	1593
2719_3_4	CSF3R	-27.7317	39.4154	0.482	1595
10546_2_3	TSPEAR	-20.6727	29.3865	0.482	1593
10665_30_3	HBG1	-44.6363	63.4618	0.482	1584
12431_13_3	PELO	46.0235	65.4537	0.482	1589
8664_36_3	PKDCC	-69.91	99.4911	0.482	1592
14291_53_3	AGAP2	-15.9101	22.649	0.482	1595
4815_25_3	TXNDC12	-29.5434	42.0925	0.483	1593
11690_47_3	ANAPC7	-28.5998	40.7786	0.483	1592
8866_53_3	QPCTL	-35.2658	50.3401	0.484	1593
5586_66_3	MINPP1	-51.828	74.0325	0.484	1595
10344_334_3	IL10RA	-47.4793	67.8955	0.484	1592
6372_7_3	YBX2	-54.6156	78.1177	0.484	1589
10440_26_3	CLMP	-20.4303	29.2315	0.485	1594
13094_75_3	RSPO3	-26.9568	38.603	0.485	1595
8702_42_3	OSCAR	-36.3707	52.0893	0.485	1596
9541_15_3	B3GALT1	-35.6601	51.1109	0.485	1594
7871_16_3	TMEM132A	-26.4161	37.8645	0.485	1594
8297_8_3	DNAJC10	38.0762	54.6019	0.486	1594
12683_156_3	DPYSL5	-27.899	40.0126	0.486	1595
2634_2_2	IL2RG	-30.1046	43.1958	0.486	1596
13423_94_3	FAM213A	-20.7738	29.8239	0.486	1596
2668_70_2	CAPN1	37.5884	53.9671	0.486	1593
7174_15_3	CD38	27.8836	40.0458	0.486	1597
8328_9_3	ETNK1	45.4106	65.2229	0.486	1590
12597_68_3	ATG5	16.824	24.1894	0.487	1597
3494_71_3	FGF17	-57.8186	83.2103	0.487	1582
8816_44_3	ARMC5	-39.5145	56.8776	0.487	1597
9865_40_3	UBE2B	21.5596	31.0369	0.487	1596
8397_147_3	QSOX2	-37.6558	54.2837	0.488	1593
7927_16_3	ST6GALNAC5	12.6812	18.2861	0.488	1596
2649_77_2	ICAM3	-43.2082	62.4659	0.489	1589
9182_3_3	LRP1	-29.3175	42.3993	0.489	1596
4342_10_3	ICAM1	16.435	23.7689	0.489	1597
3171_57_2	APP	23.2975	33.6953	0.489	1592
9378_6_3	FIBCD1	-24.7091	35.7783	0.49	1592
6578_29_3	TNMD	45.4158	65.7777	0.49	1587
7268_12_3	IFNA4	53.3839	77.3195	0.49	1593
8250_2_3	PTPRJ	-27.6888	40.1669	0.491	1597
3194_36_2	GP6	23.6567	34.3422	0.491	1596
9883_29_3	GLO1	-28.8432	41.8739	0.491	1597
11645_9_3	P4HA1	-26.491	38.5199	0.492	1596
6631_17_3	COL9A1	-26.9444	39.1883	0.492	1596
3635_76_4	OCIAD1	-33.7749	49.1824	0.492	1595
6933_20_3	MRPL34	-51.9672	75.6999	0.492	1597
12616_45_3	NRBP1	-23.0051	33.5567	0.493	1594
7249_37_3	BCL2L10	-29.9038	43.6668	0.493	1593
9171_11_3	CSRP3	-38.665	56.5152	0.494	1595
11606_22_3	DNAJB6	-47.1526	69.0513	0.495	1595
9401_57_3	TRABD2A	32.6729	47.8613	0.495	1594
8876_51_3	NRXN2	-30.8579	45.2032	0.495	1594
12732_13_3	MPP7	-52.7471	77.288	0.495	1589
12528_40_3	WRNIP1	40.5774	59.461	0.495	1588
6920_1_3	GFRAL	30.2574	44.3501	0.495	1595
6210_100_3	IFNA5	-40.2828	59.0912	0.495	1591
3521_16_2	CGA	12.1195	17.7886	0.496	1594
3627_71_4	MMEL1	-35.4058	51.9805	0.496	1591
2834_54_1	KLK8	25.25	37.0774	0.496	1595
7916_10_3	S100A7	-6.31381	9.27303	0.496	1597
12329_21_3	RPS6KA1	30.302	44.5605	0.496	1594
8893_29_3	PARP1	-18.163	26.7133	0.497	1596
7752_31_3	CLEC4D	53.7096	79.0105	0.497	1592
7867_154_3	ST6GALNAC1	-36.9257	54.3881	0.497	1590
14136_234_3	CD93	-24.0781	35.4757	0.497	1596
4840_73_1	CSF3	-14.9133	21.9793	0.497	1597
13973_62_3	TTL	12.3394	18.202	0.498	1594
5261_13_3	ABL2	-35.6747	52.7107	0.499	1596
6369_82_3	DEAF1	54.0369	79.8896	0.499	1590
10450_3_3	IFNA17	-18.5129	27.3912	0.499	1596
12046_51_3	TARDBP	28.5871	42.2974	0.499	1595
11186_12_3	TMEM52	-13.7597	20.3625	0.499	1597
9026_40_3	BTNL8	-16.3649	24.2276	0.499	1597
5308_89_2	ELANE	15.2381	22.5815	0.5	1596
3033_57_1	LGALS2	26.2861	38.959	0.5	1595
3000_66_1	MBL2	-9.84998	14.608	0.5	1597
12376_85_3	CDKN2D	37.1571	55.1788	0.501	1596
9382_110_3	CD200R1	-30.1532	44.8051	0.501	1590
3032_11_2	CGA	12.4567	18.5276	0.501	1597
8907_11_3	UGT2A2	40.3689	60.0878	0.502	1593
8644_101_3	CTSH	18.4265	27.4356	0.502	1596
3044_3_2	CCL18	19.8348	29.5523	0.502	1597
9322_15_3	RCN1	-20.8855	31.1204	0.502	1596
12926_118_3	TMEM27	-29.4804	43.9544	0.502	1590
6494_60_3	SPACA5	26.0569	38.8651	0.503	1592
12873_11_3	SPN	42.5649	63.5006	0.503	1594
9067_152_3	CEP57	-22.1094	33.0007	0.503	1595
7143_9_3	GCNT2	37.0832	55.3655	0.503	1594
11677_17_3	ZDHHC14	-19.4825	29.1442	0.504	1596
3450_4_2	KLK6	46.2672	69.2225	0.504	1589
12963_1_3	GPR107	-23.7279	35.5077	0.504	1594
9799_3_3	NRXN3	-48.4909	72.6102	0.504	1594
12551_3_3	ITCH	-11.6727	17.4837	0.504	1597
12504_26_3	LMOD1	-19.4738	29.1802	0.505	1596
7969_163_3	WFDC11	-29.9363	44.8785	0.505	1595
3534_14_2	CD40LG	16.0347	24.0508	0.505	1597
5626_20_3	CTRC	22.7958	34.2348	0.505	1597
5882_34_2	EEF1B2	-19.9898	30.1163	0.507	1596
9607_39_3	PRR27	46.2331	69.6913	0.507	1589
3866_7_2	SBDS	-60.951	91.8968	0.507	1592
9864_38_3	TTC1	20.2267	30.5305	0.508	1596
13609_11_3	GTF2I	56.7847	85.7262	0.508	1595
6070_11_3	QSOX1	-23.4934	35.5479	0.509	1594
4553_65_3	HDGFRP2	71.8651	108.78	0.509	1586
8051_10_3	AGGF1	-31.7631	48.2293	0.51	1597
12514_16_3	METTL1	33.2451	50.5632	0.511	1594
9974_8_3	DLL3	-35.0471	53.3222	0.511	1593
4978_54_2	DBNL	-14.824	22.5699	0.511	1596
9783_75_3	DNAJC11	45.6652	69.6005	0.512	1594
8850_5_3	PLA2G2C	-39.2644	59.8821	0.512	1592
8545_14_3	C17orf78	32.9195	50.207	0.512	1596
6907_17_3	TMCO5A	-22.0377	33.6637	0.513	1590
4924_32_1	MMP1	-11.3875	17.4019	0.513	1596
13455_10_3	DEFB119	17.4902	26.7453	0.513	1596
6512_68_3	KREMEN1	33.7358	51.6217	0.513	1592
14757_144_3	FGF8	-18.0528	27.6635	0.514	1590
8820_2_3	C1QTNF2	-40.5132	62.1267	0.514	1588
2330_2_1	CXCL12	30.5022	46.8187	0.515	1595
10063_10_3	FANCL	26.5768	40.8381	0.515	1597
9023_9_3	CD34	49.516	76.0951	0.515	1593
12503_5_3	GPR68	31.3378	48.2167	0.516	1587
4908_6_1	ENG	26.8807	41.3744	0.516	1596
8838_10_3	CASC4	26.99	41.5546	0.516	1595
3187_52_2	CRISP3	-22.1985	34.1814	0.516	1594
3366_51_2	ECM1	-23.0923	35.5707	0.516	1593
7046_6_3	C20orf173	-30.7281	47.3416	0.516	1596
8260_13_3	PDZK1IP1	30.339	46.7559	0.516	1593
2741_22_2	SIGLEC6	17.5143	27.0168	0.517	1595
3888_8_1	ING1	15.3615	23.7486	0.518	1597
4330_4_2	KLK3	25.9692	40.1614	0.518	1596
5355_69_3	TNFSF14	-30.7473	47.6051	0.518	1591
9219_70_3	NENF	-11.5603	17.9078	0.519	1595
12788_6_3	SGF29	-18.8122	29.1536	0.519	1596
12406_119_3	DIRAS3	37.6951	58.4459	0.519	1592
5065_8_2	CD83	22.8665	35.4719	0.519	1595
2992_59_2	IL17RA	-19.7101	30.585	0.519	1597
7141_21_3	MGAT4B	-30.275	47.0095	0.52	1592
3387_1_2	PAK3	53.7706	83.5786	0.52	1587
7018_10_3	TSR3	35.3053	54.9205	0.52	1597
9122_8_3	OTOF	18.8802	29.3965	0.521	1597
12626_6_3	SENP7	-31.1956	48.6217	0.521	1596
8949_3_3	NGFR	-51.202	79.822	0.521	1593
7852_9_3	MTIF3	21.7332	33.9097	0.522	1597
3803_10_2	CST5	10.6363	16.6278	0.522	1596
12790_10_3	CCDC51	-21.6097	33.786	0.522	1595
3486_58_2	FGF1	47.7646	74.6787	0.522	1585
7090_17_3	GALNT1	-60.9426	95.3074	0.523	1584
7146_16_3	PDIA4	70.4808	110.225	0.523	1594
10588_39_3	ST3GAL5	-15.3122	23.9562	0.523	1595
7918_114_3	AMY1A	13.5988	21.2789	0.523	1597
3401_8_2	PTPN2	45.5417	71.4143	0.524	1583
4151_6_2	PLG	-41.8985	65.773	0.524	1594
12716_3_3	ZNF175	-53.0404	83.455	0.525	1587
10080_9_3	EIF2B1	-21.3728	33.6391	0.525	1597
8330_1_3	LRP11	-24.0639	37.9339	0.526	1597
12628_31_3	LANCL2	21.1035	33.3614	0.527	1594
6123_69_3	TP53	17.0558	26.9691	0.527	1595
9767_22_3	RIPPLY1	-28.8914	45.7301	0.528	1596
13996_16_3	PPCDC	-32.9875	52.2708	0.528	1596
8446_4_3	ADCYAP1	-16.1916	25.6671	0.528	1596
11860_3_3	CLPB	-12.7685	20.2532	0.528	1596
3082_9_2	ULBP2	-29.9585	47.5346	0.529	1590
13689_2_3	ODC1	25.7886	40.9498	0.529	1593
8824_2_3	PSMD1	25.2358	40.0791	0.529	1597
5751_14_3	LETMD1	35.7548	56.7919	0.529	1596
8429_16_3	AXIN2	-24.8849	39.5467	0.529	1596
7640_29_3	LRP1B	26.931	42.8065	0.529	1597
8464_31_3	RSPO4	-36.174	57.57	0.53	1597
12814_17_3	RNPC3	22.8635	36.3893	0.53	1591
13450_49_3	USP8	20.7471	33.0383	0.53	1597
12664_19_3	PTPN13	16.692	26.5877	0.53	1595
11513_92_3	CD38	57.2651	91.2683	0.53	1583
12690_33_3	SEPT10	43.8985	69.9655	0.53	1593
2558_51_3	POMC	33.3541	53.1806	0.531	1594
5116_62_2	ROBO2	-27.1279	43.2619	0.531	1595
12518_289_3	PBRM1	-21.7836	34.744	0.531	1595
11164_7_3	TENM2	-42.4346	67.6932	0.531	1589
9963_19_3	PCDHB10	-30.8471	49.2125	0.531	1594
6966_144_3	STX1B	42.0902	67.2618	0.531	1596
6599_5_3	APCDD1	54.4066	86.9785	0.532	1588
3177_49_2	CA4	32.6001	52.172	0.532	1594
13926_1_3	RMI1	-42.8499	68.6343	0.532	1595
3518_54_2	CPB2	50.8722	81.5263	0.533	1594
12670_15_3	RAD1	24.493	39.2609	0.533	1594
9934_29_3	PITPNA	-58.5095	93.8161	0.533	1594
11324_3_3	PXDNL	-18.697	29.9797	0.533	1596
14088_38_3	IGFBP6	-30.024	48.1434	0.533	1596
2737_22_2	NOV	-52.7167	84.6173	0.533	1589
2939_10_2	ARTN	28.219	45.3715	0.534	1594
5109_24_3	NRCAM	-20.247	32.5666	0.534	1595
7136_7_3	HBE1	6.19199	9.96997	0.535	1597
3055_54_2	IL4R	-18.457	29.7518	0.535	1597
5085_18_3	IL20RA	32.0786	51.8244	0.536	1593
2925_9_1	SERPINE1	22.4491	36.2758	0.536	1594
9359_9_3	DLK2	-18.2558	29.5118	0.536	1596
6434_18_3	AOC2	12.2386	19.7861	0.536	1597
6413_79_3	LIPK	-41.0586	66.3965	0.536	1596
12462_20_3	SETMAR	19.6967	31.9208	0.537	1595
10723_41_3	WDR1	33.7227	54.6557	0.537	1592
5682_13_3	VASN	-44.8917	72.7893	0.537	1588
9312_8_3	AZGP1	35.5835	57.7182	0.538	1595
11163_7_3	FAM162B	-31.7824	51.6975	0.539	1597
10878_1_3	TNFRSF10B	-25.4007	41.3845	0.539	1595
14583_49_3	MSTN	33.3478	54.3532	0.54	1595
9875_107_3	THOC1	47.1525	76.8541	0.54	1591
9921_14_3	FBXL4	9.31898	15.2136	0.54	1597
9089_77_3	JPH3	-43.5661	71.2055	0.541	1596
8578_45_3	AMELX	-18.4435	30.1552	0.541	1596
11566_48_3	KRT72	30.6626	50.1505	0.541	1592
7951_146_3	FCRL2	19.8368	32.4453	0.541	1595
3477_63_2	NTRK1	16.1701	26.5146	0.542	1596
6965_19_3	CNTNAP2	37.7166	61.8689	0.542	1597
7050_5_3	NEGR1	-23.1435	38.014	0.543	1597
10512_13_3	CSF2RB	-19.4783	32.0087	0.543	1594
3535_84_1	DKK1	23.2185	38.2002	0.543	1593
5680_54_3	OBP2B	15.6643	25.7845	0.544	1597
3315_15_1	GPC2	17.7984	29.3261	0.544	1597
10398_110_3	ANKRD1	-28.0399	46.3397	0.545	1594
5656_53_3	ENDOU	31.501	52.0981	0.545	1596
10670_26_3	SEMA3E	-15.9051	26.3191	0.546	1593
10583_1_3	TMEM108	-14.9446	24.7329	0.546	1597
10024_44_3	HOGA1	16.4231	27.1929	0.546	1596
3361_26_2	CD207	-58.1085	96.2958	0.546	1584
10507_166_3	ACRV1	12.3166	20.426	0.547	1596
13459_30_3	TOR4A	31.6309	52.4693	0.547	1592
13632_10_3	ZYX	-19.0468	31.597	0.547	1594
4359_87_1	DYRK3	35.0079	58.1144	0.547	1592
7878_2_3	SEC61B	30.6577	50.932	0.547	1593
11149_3_3	TLR1	33.5267	55.699	0.547	1593
5981_6_3	C21orf33	31.3917	52.1881	0.547	1593
4453_83_3	LRRTM3	22.1395	36.8381	0.548	1594
12764_3_3	ELMO1	12.7479	21.2184	0.548	1596
4475_60_3	ZAP70	35.4309	58.9926	0.548	1589
3214_3_2	NRP1	23.8454	39.7766	0.549	1596
13089_6_3	HIF1A	-25.575	42.6711	0.549	1593
12703_6_3	NEK7	7.53336	12.5694	0.549	1595
10491_21_3	M6PR	22.9069	38.2227	0.549	1594
14228_1_3	PCDH15	41.789	69.7305	0.549	1589
13568_30_3	PSMD4	29.9436	50.0295	0.549	1595
12931_16_3	NR3C2	10.8533	18.1341	0.55	1596
7736_28_3	OPALIN	24.6964	41.2866	0.55	1595
10962_46_3	DEFB105B	35.1284	58.7497	0.55	1594
9107_59_3	ARMC10	19.2545	32.2569	0.551	1595
2752_62_2	GDF5	20.9322	35.0784	0.551	1596
12340_17_3	AARS	25.0369	41.9694	0.551	1596
10015_119_3	KCNAB2	-29.8989	50.1202	0.551	1596
12779_30_3	PRDM4	-34.4614	57.8584	0.551	1597
11375_49_3	FOXL2	19.9945	33.5925	0.552	1594
9127_4_3	SLC26A5	-14.1389	23.7653	0.552	1595
12688_115_3	RPS6KA6	17.3471	29.1589	0.552	1595
5822_22_3	GDNF	22.0366	37.0613	0.552	1596
11137_43_3	CSF2RB	-16.7636	28.1936	0.552	1596
5854_60_3	MAPT	16.4976	27.7473	0.552	1592
13434_172_3	PARVA	-18.6342	31.3493	0.552	1597
9074_6_3	FAXDC2	-38.5148	64.9264	0.553	1595
2860_19_2	KPNA2	20.8279	35.1148	0.553	1595
11431_235_3	RECQL	-29.0197	48.97	0.553	1594
7930_3_3	EXOSC1	-35.6849	60.2915	0.554	1594
8272_22_3	HSD17B7	-42.1504	71.2267	0.554	1591
3115_64_2	MAPK1	-20.6354	34.942	0.555	1597
14070_56_3	ITSN1	-26.959	45.6603	0.555	1595
11254_13_3	PAPLN	-33.5785	56.8733	0.555	1595
4472_5_2	TPM2	26.3926	44.7024	0.555	1592
4986_59_1	PTK2	-13.0591	22.1384	0.555	1597
11638_42_3	B3GALT2	22.006	37.3131	0.555	1596
12954_71_3	PPARA	11.6414	19.7435	0.555	1597
8769_30_3	TXNDC11	18.6123	31.5791	0.556	1596
12605_1_3	EXOSC3	9.35126	15.9079	0.557	1597
2943_5_2	CYP3A4	-25.8694	44.0126	0.557	1594
7197_2_3	DNAJC15	-25.094	42.703	0.557	1595
8100_15_3	ADM2	-18.8598	32.1071	0.557	1595
11382_5_3	BLVRA	-43.4706	74.0139	0.557	1596
10703_203_3	SUDS3	29.9414	50.9925	0.557	1592
8595_75_3	SMR3B	26.6334	45.3837	0.557	1596
13700_10_3	ANXA2	31.0158	52.8716	0.557	1596
12553_5_3	VRK1	-24.6234	41.9987	0.558	1593
7131_8_3	CETP	-16.3719	27.9597	0.558	1597
7842_52_3	SERF1A	-38.8956	66.5139	0.559	1593
3654_27_4	BMPER	-17.3775	29.7283	0.559	1597
12957_62_3	UQCRB	42.1007	72.0295	0.559	1585
10502_15_3	PRH2	20.4415	34.9793	0.559	1596
13720_95_3	PRTN3	11.7239	20.0766	0.559	1595
13669_6_3	FGFR3	23.2341	39.7959	0.559	1597
10506_53_3	PGRMC2	-12.2411	20.969	0.559	1597
3081_70_2	ULBP1	-21.1209	36.197	0.56	1594
6283_60_3	MCEMP1	-46.667	80.0242	0.56	1592
3091_70_2	AURKA	18.8439	32.3369	0.56	1593
10589_7_3	RAET1L	-24.5997	42.2412	0.56	1585
10560_1_3	ITM2C	20.7881	35.7022	0.56	1595
9869_28_3	NFKB1	-19.4365	33.3925	0.561	1597
8244_16_3	FUT8	10.9394	18.7982	0.561	1596
4563_61_2	PLCG1	-51.2269	88.1398	0.561	1591
3083_71_1	EDA2R	-25.1525	43.2891	0.561	1593
3810_50_2	FGR	-19.6143	33.7973	0.562	1597
7956_11_3	MINOS1	3.20423	5.5215	0.562	1597
14206_28_3	APBB1	-20.1344	34.7208	0.562	1595
3050_7_2	VWF	-24.6483	42.5129	0.562	1595
13681_173_3	CSNK2A2	-39.9818	69.1089	0.563	1595
8459_10_3	BMP6	-24.587	42.5148	0.563	1597
4278_14_3	P4HB	27.0804	46.9078	0.564	1591
10503_55_3	TAC1	58.89	102.083	0.564	1586
6525_17_3	DUSP13	19.0867	33.095	0.564	1595
6441_62_3	ADAMTS6	-32.946	57.1545	0.564	1594
14599_18_3	STAB1	-38.6612	67.1218	0.565	1590
11539_4_3	ATP5J2	33.1585	57.5797	0.565	1592
9582_93_3	SUSD1	23.5488	40.9082	0.565	1597
4491_4_2	IL5RA	-16.112	27.9892	0.565	1596
9110_2_3	SYT17	-35.2335	61.2143	0.565	1586
10837_131_3	CLEC12B	-30.037	52.2643	0.565	1595
11614_29_3	ERH	-23.6196	41.1113	0.566	1596
8565_160_3	PLVAP	-13.6524	23.7723	0.566	1597
11154_3_3	NFE2L1	-12.2909	21.4513	0.567	1597
8874_53_3	CLN5	-49.3707	86.1981	0.567	1594
8078_15_3	C6orf226	12.9202	22.5658	0.567	1597
2358_19_2	FLT4	19.722	34.4573	0.567	1597
8385_248_3	HGFAC	-9.24395	16.1544	0.567	1596
3031_66_1	FTH1	-10.6302	18.58	0.567	1596
14703_6_3	PROK1	29.4888	51.6852	0.568	1586
5095_7_3	KIR2DL4	-28.7344	50.403	0.569	1595
7218_87_3	ATP1B2	22.9977	40.354	0.569	1597
11616_9_3	HSF1	-40.3764	70.882	0.569	1590
12479_50_3	PRKAR1B	12.8026	22.5041	0.569	1596
3199_54_2	KLK12	-28.3904	49.9917	0.57	1594
12524_18_3	SAT2	55.353	97.4844	0.57	1592
12751_26_3	ZHX1	-20.3705	35.8834	0.57	1596
5080_131_3	GPNMB	21.4663	37.8329	0.57	1597
2615_60_2	EFNA5	-23.3618	41.2188	0.571	1596
5024_67_1	RB1	40.676	71.786	0.571	1587
9125_23_3	MASP1	-21.7101	38.3588	0.571	1594
13975_56_3	PPFIA1	-21.8207	38.5613	0.571	1595
13644_30_3	HGS	23.9554	42.3357	0.572	1596
2762_30_2	FGF19	15.0025	26.5496	0.572	1597
5610_32_3	FAM171A1	27.8949	49.4458	0.573	1596
5722_78_3	PRCP	-24.0569	42.6455	0.573	1596
8071_114_3	PCDHB7	-24.3951	43.2498	0.573	1584
13073_14_3	ANP32A	60.0073	106.421	0.573	1589
7125_4_3	RIC3	-36.5218	64.8334	0.573	1592
3647_49_4	LY96	-35.0492	62.2235	0.573	1595
12653_13_3	CSNK1G2	33.3904	59.3094	0.573	1596
7066_199_4	FAM209B	21.5887	38.3507	0.573	1591
14249_68_3	MID2	21.8603	38.839	0.574	1596
9863_1_3	TPM4	-14.3974	25.6007	0.574	1597
6096_23_3	COL6A2	-32.0583	57.0382	0.574	1590
2754_50_2	C3	34.97	62.3284	0.575	1592
8839_4_3	MTX2	-43.5319	77.6144	0.575	1596
4564_2_2	PLXNC1	27.3693	48.8096	0.575	1593
4292_5_3	NAPA	22.4663	40.0791	0.575	1597
6398_12_3	LONP1	-19.9513	35.6365	0.576	1596
2827_23_2	CX3CL1	-27.9516	50.0111	0.576	1593
7137_8_3	MSRA	-27.0655	48.4287	0.576	1591
6326_20_3	BMP4	31.7919	56.9125	0.576	1584
12578_13_3	ARF3	-13.4464	24.1427	0.578	1596
13510_7_3	ATP2A3	46.2724	83.1647	0.578	1596
14066_49_3	MAGI2	-23.7433	42.7294	0.578	1595
9514_46_3	EFCAB14	-17.7756	32.0115	0.579	1592
4140_3_2	IL7	21.5351	38.8392	0.579	1591
6048_4_3	SIGLEC10	9.0291	16.2913	0.579	1597
4968_50_1	CAPG	-18.9148	34.1485	0.58	1596
9889_42_3	AFAP1L1	25.5304	46.1325	0.58	1596
7054_87_3	CLEC2D	-32.1433	58.1161	0.58	1590
6604_59_3	NDNF	-28.0071	50.6681	0.58	1593
12718_43_3	PIN4	-24.0416	43.5088	0.581	1595
6081_52_3	PCOLCE2	-21.3917	38.7351	0.581	1594
11716_28_3	LRIT2	16.5126	29.9095	0.581	1594
9954_2_3	NPIPB3	33.2987	60.3388	0.581	1595
5627_53_3	GNRH1	-30.9371	56.1584	0.582	1594
7161_25_3	H6PD	16.2107	29.4332	0.582	1596
14186_13_3	RFFL	20.0889	36.4754	0.582	1595
3403_1_2	TPSB2	-14.3744	26.1191	0.582	1596
7751_121_3	SFRP2	-43.928	80.1781	0.584	1590
11319_106_3	MRE11A	-37.3975	68.3685	0.584	1596
9573_108_3	TXNDC11	25.0166	45.7954	0.585	1596
9894_13_3	MYO6	29.8478	54.67	0.585	1597
12761_12_3	APBB2	19.1866	35.1446	0.585	1595
6231_46_3	STC2	27.17	49.8455	0.586	1596
9738_7_3	FAF2	23.5532	43.3087	0.587	1595
12777_11_3	SF1	22.5695	41.5539	0.587	1587
13990_1_3	PC	-18.8974	34.8299	0.587	1595
7911_29_3	SCN4B	-35.5826	65.606	0.588	1587
10889_2_3	MRAP2	-21.1188	39.023	0.588	1597
13694_24_3	CRLF2	11.631	21.534	0.589	1595
7926_13_3	SPINT3	14.4151	26.7299	0.59	1597
10907_116_3	NTM	-23.9054	44.3509	0.59	1594
7975_97_3	UNC5A	17.0956	31.7356	0.59	1595
10780_10_3	RAB3D	14.6389	27.1775	0.59	1594
7064_2_4	VAMP8	-22.6829	42.1192	0.59	1594
14052_26_3	UNC13A	16.0956	29.8921	0.59	1596
9484_75_3	DSG2	21.376	39.7345	0.591	1597
7960_53_3	POTEG	-17.7852	33.0882	0.591	1597
6597_24_3	FAM174A	8.44938	15.7409	0.591	1596
13387_55_3	EHF	16.384	30.5431	0.592	1597
3359_11_2	CCNC	42.5132	79.3246	0.592	1590
13534_20_3	MYOM2	13.6378	25.4514	0.592	1596
4956_2_1	EREG	14.9249	27.8606	0.592	1596
4249_64_2	NME2	19.7745	36.9163	0.592	1597
10953_14_3	CLEC2A	-17.3488	32.3923	0.592	1595
10895_28_3	TMPRSS11B	-23.4223	43.7353	0.592	1596
2977_7_2	EDAR	17.9075	33.4707	0.593	1596
2890_59_2	CCL28	-11.4109	21.3813	0.594	1597
6458_6_3	RPN1	16.6288	31.1808	0.594	1593
10476_23_3	MCFD2	8.76808	16.4522	0.594	1597
11510_31_3	APOL1	-24.0326	45.1378	0.594	1597
7145_1_3	ITIH3	19.392	36.4809	0.595	1596
4997_19_1	EIF4A3	20.9508	39.6414	0.597	1597
9189_76_3	GHRL	35.4705	67.1518	0.597	1591
2954_56_2	MMP8	-19.2945	36.5443	0.598	1597
12775_6_3	HMGB3	-35.6695	67.5635	0.598	1589
13436_54_3	MAZ	-16.3303	30.9345	0.598	1592
11327_56_3	CLK2	19.2573	36.4935	0.598	1592
3809_1_2	FGFR3	42.0223	79.6444	0.598	1588
9038_12_3	JTB	-36.2351	68.6923	0.598	1591
8359_149_3	STK17B	34.7827	65.95	0.598	1596
5343_74_3	CPE	42.9619	81.4856	0.598	1589
14204_55_3	FOXJ2	14.9923	28.4509	0.598	1596
3378_49_2	KLK7	16.0366	30.4929	0.599	1595
11678_105_3	GJD2	-26.012	49.4648	0.599	1596
9234_8_3	TWSG1	28.3839	54.0134	0.599	1596
10009_2_3	IRF1	56.1164	106.867	0.6	1589
6713_4_3	LRP11	15.5801	29.7093	0.6	1595
9281_50_3	PTPRA	-23.8255	45.4577	0.6	1593
11407_57_3	PLSCR3	-14.2565	27.2811	0.601	1597
9896_21_3	FOXG1	-17.4985	33.5137	0.602	1587
5659_11_3	TRH	24.3981	46.7354	0.602	1597
9303_9_3	ICOSLG	23.1931	44.4629	0.602	1595
3815_14_1	IL12RB2	22.1828	42.5629	0.602	1595
5004_69_1	MAPK11	10.3132	19.7914	0.602	1597
4132_27_2	FST	-54.9047	105.382	0.602	1586
12847_27_3	RNGTT	25.9051	49.7449	0.603	1592
8390_25_3	COX7A1	26.2377	50.393	0.603	1593
10901_334_3	ITM2C	-12.3519	23.7419	0.603	1595
7859_21_3	PCDHGC3	15.6901	30.1764	0.603	1597
13386_248_3	RNF34	23.7658	45.7333	0.603	1594
7693_13_3	TNFRSF10B	-34.8281	67.0298	0.603	1597
11387_3_3	ATF6B	-22.2041	42.7583	0.604	1596
3854_24_1	NACA	12.7969	24.6605	0.604	1595
4890_10_1	POMC	38.9614	75.0893	0.604	1590
7154_92_3	C6orf58	12.9777	25.013	0.604	1596
10724_45_3	CLPB	29.9368	57.7267	0.604	1590
9728_4_3	CCNB1IP1	-11.6739	22.5216	0.604	1595
11110_4_3	TMEM119	26.4538	51.1228	0.605	1592
10627_87_3	APLP2	-24.183	46.7444	0.605	1596
6478_2_3	IGLON5	-26.581	51.3812	0.605	1592
3317_33_1	HTRA2	34.2897	66.3032	0.605	1593
14107_1_3	MTHFS	-28.6749	55.4562	0.605	1595
8818_13_3	IFNGR2	26.8503	51.9332	0.605	1594
6237_11_3	FGFRL1	19.0821	36.9656	0.606	1595
14148_2_3	ISG15	-26.8984	52.2106	0.606	1592
3351_1_1	CAMK2B	-24.5487	47.6732	0.607	1597
11836_144_3	DDR1	23.7693	46.1716	0.607	1597
6611_8_3	KDELC1	26.8623	52.2406	0.607	1590
3459_49_2	PDGFRB	11.3184	22.014	0.607	1596
10089_7_3	ASMTL	-13.4878	26.2619	0.608	1595
5110_84_3	NRXN1	-27.1874	52.9561	0.608	1597
8314_71_3	GNS	22.9591	44.8391	0.609	1595
10772_21_3	CSGALNACT2	-20.7414	40.5193	0.609	1593
7073_69_4	C22orf15	19.0804	37.2837	0.609	1595
5410_53_3	CDH15	27.4544	53.6706	0.609	1593
13947_371_3	NUDT12	24.5064	47.9173	0.609	1592
2708_54_2	TNFSF18	47.0741	92.0559	0.609	1585
13473_55_3	ITPKA	19.5516	38.2346	0.609	1595
5726_49_3	SPAG11A	-17.5108	34.2998	0.61	1594
8061_102_3	FAM171B	-18.1404	35.5444	0.61	1596
2783_18_2	CCL3L3	-42.046	82.3946	0.61	1594
5268_49_3	MMP16	13.6194	26.6927	0.61	1595
6929_10_3	ST8SIA3	13.3785	26.2241	0.61	1595
11294_7_3	TMCC3	-35.3112	69.2599	0.61	1593
8228_10_3	UQCC3	-15.6761	30.7531	0.61	1597
13955_33_3	DAPK1	-19.2136	37.696	0.61	1596
9083_35_3	SIRPA	12.8366	25.199	0.61	1596
6641_60_3	UBB	-22.0276	43.2436	0.61	1597
2743_5_2	SHH	12.9135	25.3852	0.611	1597
7127_3_3	APOA2	-25.0165	49.2124	0.611	1597
9005_16_3	PLXNA1	14.8718	29.2845	0.612	1596
3798_71_1	CA9	18.5456	36.6652	0.613	1596
14329_4_3	DIDO1	-20.3813	40.2968	0.613	1593
6706_18_3	ALPPL2	-9.11308	18.0416	0.613	1597
9804_11_3	COL9A2	7.94758	15.7365	0.614	1597
2585_2_5	PRL	22.4844	44.561	0.614	1594
9843_5_3	ACTN1	25.9394	51.4309	0.614	1592
12878_60_3	OSBPL11	-6.84337	13.5737	0.614	1597
9335_28_3	PSG9	-19.5944	38.9016	0.614	1594
7122_31_3	LGR5	24.3109	48.338	0.615	1596
3209_69_1	MEPE	14.2305	28.3128	0.615	1595
12356_65_3	SRI	19.2806	38.3794	0.615	1595
9956_7_3	ADAM15	40.8961	81.4411	0.616	1593
8646_61_3	LRRTM4	-24.3012	48.4219	0.616	1595
13076_4_3	FXR1	8.05659	16.0538	0.616	1596
12940_35_3	ALDH3B1	41.1379	81.9832	0.616	1594
5089_11_3	IL7R	23.0815	46.0793	0.616	1597
5035_7_1	TYMS	18.2546	36.4509	0.617	1597
13544_9_3	ARHGAP45	14.2633	28.5005	0.617	1594
13400_13_3	ROR1	-30.5453	61.0744	0.617	1596
5225_50_3	CSNK2A1	-16.8432	33.6777	0.617	1597
9032_30_3	ROS1	18.3333	36.6701	0.617	1593
7920_30_3	ST8SIA2	-23.2089	46.4459	0.617	1590
8681_93_3	PGRMC2	23.3243	46.7169	0.618	1592
9964_10_3	MYZAP	16.3445	32.8092	0.618	1595
7045_4_3	BNIP3	-11.8516	23.8241	0.619	1597
12799_65_3	DNAJC27	19.0524	38.308	0.619	1597
7048_4_3	CEACAM19	16.1992	32.6327	0.62	1594
2750_3_2	APOA1	14.4227	29.1122	0.62	1594
10042_8_3	SGK3	-23.355	47.1819	0.621	1594
7882_31_3	SLAMF7	-34.5477	69.8475	0.621	1591
6240_70_3	RSPO1	-27.3914	55.4045	0.621	1593
7744_10_3	LRP12	10.4993	21.2384	0.621	1597
7997_118_3	DOC2B	-17.2707	34.9712	0.621	1596
14025_18_3	TNFRSF9	22.6922	45.9792	0.622	1596
12827_37_3	RGS3	20.0666	40.6609	0.622	1594
3303_23_2	CST6	-12.396	25.1377	0.622	1597
2988_57_2	ICOS	-39.2302	79.5934	0.622	1590
12830_4_3	SAP18	-28.2684	57.3903	0.622	1593
11348_132_3	P4HA2	-22.3494	45.3838	0.622	1596
5810_25_3	TDGF1	-5.50248	11.2296	0.624	1597
3392_68_2	AKT3	49.8614	101.873	0.625	1593
3291_30_2	FCER2	-12.0624	24.6661	0.625	1596
14711_27_3	CST6	-16.0837	32.8991	0.625	1597
10420_30_3	FAIM	19.1117	39.1255	0.625	1596
2967_8_1	VCAM1	-20.1338	41.2655	0.626	1596
3445_53_2	IL15RA	-40.6292	83.3022	0.626	1586
7968_15_3	CRTAM	14.8021	30.4622	0.627	1597
9936_27_3	LNX1	-34.6696	71.5509	0.628	1588
7215_18_3	CYB5R3	20.2818	41.8741	0.628	1597
8271_24_3	VSTM5	23.1083	47.742	0.628	1596
4123_60_2	FGF4	-39.9704	82.6088	0.628	1583
4328_2_2	BOC	17.9948	37.2031	0.629	1595
9723_105_3	MMRN2	16.3283	33.8105	0.629	1595
3643_90_2	SLITRK1	-21.8893	45.3405	0.629	1592
13025_4_3	FRS2	-39.8867	82.6646	0.629	1589
13594_158_3	GGA1	-23.7245	49.1703	0.629	1593
13673_21_3	CCT7	10.9906	22.8138	0.63	1596
8901_40_3	YWHAG	-16.4802	34.232	0.63	1596
9470_15_3	METTL24	16.9631	35.243	0.63	1596
6463_59_3	QRFP	-27.6652	57.5882	0.631	1596
7696_104_3	NBR1	-34.2986	71.4952	0.631	1593
13428_52_3	ZNRF3	9.62867	20.0839	0.632	1595
11544_39_3	PHF3	-18.8372	39.306	0.632	1594
13610_9_3	MAGEA10	40.3918	84.3596	0.632	1587
8982_65_3	THBS3	13.9677	29.255	0.633	1596
3684_78_3	MSR1	35.8912	75.212	0.633	1591
11108_16_3	FLNA	24.2212	50.7766	0.633	1594
9232_1_3	ROBO4	14.008	29.3814	0.634	1595
13612_7_3	CYTIP	-17.9248	37.6166	0.634	1595
4464_10_2	SIGLEC1	21.7736	45.7255	0.634	1593
10336_3_3	STUB1	-12.876	27.0695	0.634	1596
8268_98_3	HS3ST3A1	19.1218	40.2139	0.634	1595
13549_15_3	ADAM29	-20.1526	42.4422	0.635	1596
4322_28_3	AMN	20.8999	44.0162	0.635	1593
9265_10_3	GLIPR1	12.9996	27.3804	0.635	1594
6079_59_3	PXYLP1	30.1791	63.629	0.635	1593
12651_21_3	PDK2	15.2008	32.0573	0.635	1593
3342_76_4	ABL2	13.131	27.7628	0.636	1596
8320_5_3	SLTM	15.1306	32.0193	0.637	1596
13097_11_3	BCL2L2	33.071	69.9987	0.637	1594
5275_28_2	VAV1	12.4688	26.4213	0.637	1597
13378_80_3	C5orf63	22.2544	47.1611	0.637	1593
4455_89_2	MFGE8	-10.3311	21.8944	0.637	1597
4708_3_2	HSD17B1	-26.3821	55.9841	0.637	1596
4230_1_2	EIF4G2	18.7113	39.7149	0.638	1597
3723_1_2	NPPB	-37.5183	79.7171	0.638	1593
7856_51_3	FAM151A	11.1236	23.6364	0.638	1597
14203_3_3	ANXA7	15.1357	32.1763	0.638	1597
13717_15_3	FCN2	14.4661	30.77	0.638	1596
8945_7_3	FAM175B	-8.45525	17.9932	0.638	1597
10610_8_3	DEFB134	34.4134	73.2439	0.638	1588
7789_182_3	PRDX4	26.8024	57.1839	0.639	1595
7847_66_3	TAC3	27.1093	57.9329	0.64	1594
10014_31_3	SNAI2	-17.5918	37.6151	0.64	1595
8085_10_3	FCRL2	17.7463	37.9774	0.64	1596
9530_6_3	LMCD1	-28.9788	62.0355	0.64	1595
13743_56_3	CUL4B	-16.1013	34.525	0.641	1595
2429_27_4	C8A	36.8923	79.1342	0.641	1589
5667_3_3	SEMA3B	40.879	87.8569	0.642	1586
10449_31_3	SHISA2	26.7649	57.688	0.643	1588
7782_34_3	EDDM3B	-22.2841	48.0329	0.643	1593
6247_9_3	SIRPB1	-8.72949	18.8419	0.643	1597
12754_14_3	CSDC2	-27.2605	58.8676	0.643	1595
2774_10_3	IL16	-34.4887	74.4823	0.643	1594
10522_167_3	PCDHB4	-26.7927	57.9212	0.644	1592
9257_14_3	TACO1	-12.7757	27.6374	0.644	1596
9439_454_3	C2orf82	-22.4447	48.5767	0.644	1595
6375_75_3	XXYLT1	24.7347	53.5386	0.644	1592
7980_72_3	B3GNT2	-22.9726	49.82	0.645	1596
8529_1_3	TNFRSF10B	8.44429	18.3193	0.645	1596
13622_16_3	PPP2R5A	26.5696	57.6562	0.645	1596
13472_35_3	HDHD2	-27.0244	58.7342	0.645	1592
6538_90_3	KIAA2013	-18.6256	40.4854	0.645	1596
2687_2_1	MIA	-15.6957	34.1198	0.646	1597
13578_98_3	ABLIM3	-15.3444	33.445	0.646	1597
9355_26_3	LAMP3	-13.6608	29.8198	0.647	1597
4719_58_2	PDIA3	30.6251	66.9141	0.647	1594
9100_32_3	C5orf46	33.9641	74.2188	0.647	1591
6359_50_3	POMGNT2	-24.1343	52.7424	0.647	1596
4474_19_2	RPS27A	-27.2821	59.6679	0.648	1595
10049_112_3	TERF1	-12.0665	26.3922	0.648	1594
10351_51_3	IRF1	12.7662	27.9714	0.648	1596
5637_81_3	NTNG1	-28.2043	61.8167	0.648	1596
7745_3_3	CISD1	-13.9417	30.6229	0.649	1594
10830_5_3	EFCAB14	-18.3497	40.3089	0.649	1595
7939_1_3	PQLC2L	-11.7609	25.9119	0.65	1595
6221_1_3	ADPGK	-37.9415	83.6329	0.65	1597
9332_6_3	DEFB136	-11.9785	26.4155	0.65	1596
3143_3_1	CD4	-33.4648	73.8225	0.65	1592
12786_61_3	GPCPD1	-16.5938	36.6061	0.65	1589
13575_40_3	DVL2	22.719	50.1472	0.651	1591
3728_52_2	SCT	18.5627	40.9733	0.651	1596
2515_14_3	GFRA2	-22.1389	48.9248	0.651	1594
2993_1_2	IL18RAP	52.4376	115.927	0.651	1590
5526_53_3	TNFRSF18	-9.79201	21.6869	0.652	1596
3592_4_3	CAMK1	-35.384	78.5116	0.652	1591
12370_30_3	APOF	11.3903	25.2897	0.652	1597
12970_35_3	STAU2	-17.5343	38.9752	0.653	1597
12480_9_3	OTUD5	-28.9081	64.3013	0.653	1591
5059_8_3	AMHR2	25.6038	57.2029	0.654	1593
8011_96_3	ACP7	-27.4944	61.465	0.655	1594
12030_82_3	DES	-21.7807	48.7354	0.655	1591
6624_94_3	WNT11	27.929	62.572	0.655	1594
11911_13_3	LRRC4B	24.9148	55.8604	0.656	1588
5960_49_3	SCGB1C2	-12.2953	27.5706	0.656	1594
2431_17_3	CTSG	-19.479	43.7075	0.656	1591
8667_42_3	CD40	-11.8322	26.5727	0.656	1595
14260_112_3	NET1	-20.9194	46.9972	0.656	1596
11303_7_3	SAMHD1	-15.5184	34.8846	0.656	1593
2182_54_1	C4A	-7.65855	17.2193	0.656	1595
5226_36_3	CSNK2A2	-7.41724	16.6837	0.657	1597
5587_3_3	CCDC134	20.3837	45.9172	0.657	1595
13111_79_3	BCL6	-22.7334	51.3165	0.658	1597
5740_17_3	ROBO1	-18.2575	41.2554	0.658	1593
5060_62_3	CD274	-16.8459	38.0679	0.658	1597
9997_12_3	UBXN4	14.7524	33.4302	0.659	1594
7765_15_3	ITM2A	-32.8682	74.5199	0.659	1591
9190_7_3	CD63	23.3792	53.0334	0.659	1594
7903_18_3	VAMP3	13.2212	30.023	0.66	1593
13453_2_3	MRPL33	-17.7664	40.3798	0.66	1597
4154_57_2	SELP	-15.1939	34.542	0.66	1596
2865_77_2	KAT6A	39.0339	88.7438	0.66	1591
11540_37_3	FOXO3	-19.6437	44.7173	0.66	1587
11187_11_3	CLEC12A	-6.49498	14.8102	0.661	1597
6168_11_3	TP53	-24.9861	56.9836	0.661	1590
8037_53_3	DNAJB14	37.1484	84.7563	0.661	1591
8923_94_3	GALNT16	14.8197	33.8592	0.662	1596
12445_50_3	ANKRD27	29.1802	66.6829	0.662	1593
13943_38_3	DPY30	-13.459	30.7874	0.662	1595
8829_4_3	LRPAP1	-14.7733	33.8306	0.662	1597
11247_20_3	NAGS	-13.5464	31.0277	0.662	1593
13624_17_3	NADK	-29.0115	66.4531	0.662	1595
12820_1_3	GRAP	22.8186	52.3057	0.663	1592
3585_54_4	BSG	-19.4551	44.6178	0.663	1596
9050_170_3	RSRP1	22.2136	50.9822	0.663	1590
4301_58_2	TK1	-42.2616	97.0448	0.663	1580
3218_8_2	FOLH1	-31.3929	72.1272	0.663	1587
5731_1_3	SPINK6	11.3566	26.0952	0.663	1596
14035_13_3	TIAM1	-14.2659	32.7941	0.664	1595
8021_59_3	MRPL14	-6.20775	14.2748	0.664	1597
9873_17_3	ESRRA	-11.4319	26.2975	0.664	1595
6389_57_3	CUEDC2	-11.6038	26.707	0.664	1597
8387_33_3	YWHAE	-33.4057	76.9364	0.664	1596
6457_50_3	PCDHGA1	-6.18376	14.2639	0.665	1596
12483_62_3	RORB	16.4086	37.8976	0.665	1597
14110_200_3	SPARC	26.0942	60.2719	0.665	1592
5228_25_2	KIF23	15.3063	35.3734	0.665	1594
13464_8_3	C14orf180	18.0504	41.7283	0.665	1594
13580_2_3	UAP1	-17.9968	41.6854	0.666	1595
5383_14_3	TNFRSF13C	17.6093	40.8332	0.666	1594
10463_23_3	ALPI	21.8062	50.5961	0.666	1595
3003_29_2	NCR3	-22.1508	51.4023	0.667	1596
3418_12_2	CAMK1D	-30.1942	70.0842	0.667	1589
7199_3_3	SYN3	33.4561	77.7147	0.667	1590
5649_83_3	PSG4	-17.8844	41.6033	0.667	1597
7093_20_3	NRXN3	23.0935	53.7294	0.667	1591
6466_7_3	SPACA7	-22.6221	52.6576	0.667	1597
7115_5_3	SEMG1	-17.1714	40.0118	0.668	1597
7965_25_3	HBQ1	13.3503	31.121	0.668	1592
13739_3_3	FLRT1	-24.997	58.31	0.668	1588
8000_17_3	KIR2DL5A	-5.67232	13.2347	0.668	1597
9180_6_3	IFNGR2	-20.6905	48.2924	0.668	1595
4963_19_1	ARPP19	-23.2159	54.3286	0.669	1591
4122_12_2	DDR1	18.8862	44.1978	0.669	1593
9456_34_3	IL22RA2	-19.8093	46.3653	0.669	1595
9475_22_3	GPX5	11.0633	25.957	0.67	1597
3538_26_1	DDC	-23.1629	54.4127	0.67	1593
6549_60_3	VSTM2L	16.6047	39.0487	0.671	1595
4314_12_2	DCTPP1	26.2903	61.8815	0.671	1597
9201_13_3	TAGLN2	-45.6685	107.548	0.671	1592
3283_21_1	TGFBI	-16.327	38.4731	0.671	1596
11825_27_3	PPARGC1A	25.4821	60.0895	0.672	1587
10467_58_3	CTXN3	-11.6629	27.5439	0.672	1596
12509_115_3	COMMD1	7.20709	17.0243	0.672	1597
12731_12_3	PLEKHA7	-18.4319	43.674	0.673	1594
6362_6_3	C2orf40	-24.5143	58.1299	0.673	1590
13688_2_3	CAPSL	12.7772	30.3078	0.673	1597
13553_4_3	DCUN1D3	15.2977	36.3476	0.674	1597
4440_15_2	FCRL3	16.1941	38.4877	0.674	1593
9568_289_3	FCAMR	5.45405	12.9844	0.674	1597
5255_22_3	PDE4D	28.2272	67.3309	0.675	1594
13552_7_3	SWAP70	22.2741	53.2171	0.676	1597
12576_21_3	MAGEA3	-14.9188	35.6594	0.676	1593
5867_60_3	ARG1	-9.67938	23.1425	0.676	1597
13693_5_3	CDNF	-9.19078	21.9831	0.676	1594
12014_19_3	PTS	-13.3424	31.93	0.676	1595
8447_11_3	GHRL	-21.7958	52.2294	0.676	1595
9760_13_3	MAPK9	19.9283	47.7861	0.677	1595
6402_8_3	PILRA	-2.10586	5.05857	0.677	1597
12012_33_3	CRB1	-12.1841	29.2686	0.677	1593
14149_9_3	IL36B	-16.6757	40.0629	0.677	1596
8091_16_3	MASP1	9.91407	23.8301	0.677	1597
2952_75_2	IGF1	-23.3303	56.1074	0.678	1593
7089_42_3	SYT11	-20.2013	48.6022	0.678	1596
11664_32_3	ARFGAP2	-14.3192	34.5158	0.678	1597
8851_42_3	FAM171B	-21.4636	51.8789	0.679	1596
9930_48_3	GABBR2	-10.4142	25.1725	0.679	1595
3065_65_1	FGF5	17.2513	41.717	0.679	1592
2859_69_2	HDAC8	30.1155	72.8443	0.679	1591
2981_9_3	ESAM	23.2269	56.3724	0.68	1596
5178_5_3	PDE7A	-20.0348	48.679	0.681	1596
12939_1_3	POLR1C	-18.631	45.3253	0.681	1593
3831_21_1	PTEN	-11.2947	27.5241	0.682	1596
12500_88_3	UBA2	17.1361	41.8562	0.682	1588
11201_19_3	PUS1	-24.975	61.0676	0.683	1596
7773_20_3	KIR2DL2	-35.5927	87.1457	0.683	1588
7823_22_3	ST6GALNAC2	-28.1262	68.9032	0.683	1590
13105_7_3	SNAP25	-31.9824	78.3636	0.683	1588
3168_8_2	ADAMTS5	17.5538	43.0514	0.683	1596
8221_19_3	MIF	18.6116	45.6941	0.684	1596
7204_1_3	CEACAM21	13.1234	32.2339	0.684	1596
4994_178_1	HNRNPK	-14.4011	35.4165	0.684	1597
13982_33_3	RGS18	18.5544	45.6319	0.684	1587
7891_45_3	UGT1A6	-11.2325	27.6346	0.684	1597
7894_155_3	FGF3	-16.8891	41.6027	0.685	1596
8762_38_3	CD70	14.007	34.5252	0.685	1594
5345_51_3	CKAP2	25.6196	63.1592	0.685	1594
14039_33_3	KLK5	-13.6899	33.8792	0.686	1595
8249_124_3	ALK	-12.5461	31.0491	0.686	1592
3898_5_2	PSMD7	-25.0059	61.8958	0.686	1594
6622_90_3	APLN	-33.5063	82.9554	0.686	1587
14006_36_3	GNMT	21.8651	54.1616	0.686	1596
11542_11_3	TMEM230	-30.8231	76.4404	0.687	1589
3037_62_1	IL1B	10.2097	25.3421	0.687	1596
6378_2_3	C5orf38	13.4434	33.395	0.687	1596
7944_1_3	KIR3DL3	-19.88	49.4118	0.687	1595
9426_73_3	ID2	13.3237	33.1856	0.688	1595
11220_53_3	C10orf105	18.297	45.6082	0.688	1596
13639_101_3	USO1	-23.003	57.3584	0.688	1597
9266_1_3	TREM1	-13.8999	34.6936	0.689	1597
8467_9_3	INHBA	14.0704	35.1376	0.689	1597
6365_62_3	C5orf15	-22.4332	56.0318	0.689	1596
11643_73_3	DTX3L	-21.4745	53.7305	0.689	1596
8391_12_3	DEFB115	-9.46836	23.7151	0.69	1597
7153_66_3	NGRN	-23.2188	58.1668	0.69	1594
12591_27_3	OPHN1	6.96882	17.4675	0.69	1597
11313_100_3	PCBD1	-10.6853	26.7964	0.69	1595
13665_35_3	PPP2R3A	-20.7754	52.1541	0.69	1595
10949_59_3	RPLP2	-10.3007	25.8672	0.69	1596
3902_21_2	SKP1	-23.5444	59.1675	0.691	1597
7076_17_4	ECEL1	29.1333	73.2327	0.691	1582
6643_62_3	CD47	19.8259	49.8612	0.691	1595
14049_17_3	IL7	15.7225	39.5561	0.691	1596
6651_74_3	UBB	-36.3936	91.6224	0.691	1590
12898_5_3	IL33	18.3066	46.0905	0.691	1586
6433_57_3	FAM20A	-19.235	48.4468	0.691	1592
3043_49_2	SPARC	15.7364	39.7055	0.692	1593
13625_19_3	SSB	-21.6585	54.6762	0.692	1597
5354_11_3	KRT18	-12.3974	31.3013	0.692	1592
9037_1_3	STX18	24.6275	62.214	0.692	1594
3708_62_1	A2M	13.1872	33.3294	0.692	1596
8348_4_3	EPHB2	-13.4506	34.0112	0.692	1597
8382_47_3	MAPKAPK5	11.0672	28.0043	0.693	1597
14120_2_3	RNF43	26.3904	66.8458	0.693	1588
9898_161_3	ARID1A	18.169	46.0751	0.693	1596
10638_1_3	TINF2	-11.0688	28.0869	0.694	1593
4139_71_2	IL6R	13.969	35.4506	0.694	1595
9761_89_3	LDHA	6.20752	15.7602	0.694	1595
12424_107_3	THYN1	20.6804	52.5657	0.694	1597
10337_83_3	CEBPB	-25.4465	64.7796	0.694	1589
9128_34_3	FLRT3	23.9495	61.164	0.695	1592
6918_183_3	CCK	-12.5315	32.0437	0.696	1596
11993_227_3	ATP1A1	7.40926	18.9829	0.696	1597
10734_339_3	GAL3ST2	-13.7308	35.1914	0.696	1589
7246_4_3	FREM2	-36.3801	93.2631	0.696	1591
12603_87_3	PABPC4	23.7211	60.8304	0.697	1596
13476_16_3	KIN	13.264	34.0224	0.697	1596
3201_49_2	KLK5	15.8806	40.7402	0.697	1595
5007_1_1	MAPK14	21.5133	55.2633	0.697	1596
4224_7_2	SYNCRIP	-19.581	50.323	0.697	1591
2626_3_2	HSP90AA1	-24.418	62.7697	0.697	1591
5909_51_3	NME1	-15.9612	41.158	0.698	1597
14146_92_3	HIST1H3A	-13.6955	35.3626	0.699	1597
7808_5_3	GLCE	-19.1684	49.5533	0.699	1594
10917_40_3	GNGT2	-14.2109	36.7534	0.699	1596
2500_2_3	ANGPT4	14.8632	38.4813	0.699	1597
8370_102_3	DEFB119	-13.4181	34.7628	0.7	1595
5807_77_3	CD70	-17.9252	46.5118	0.7	1594
11167_6_3	MTMR1	16.8179	43.7601	0.701	1596
13590_1_3	REXO2	17.1596	44.7736	0.702	1597
7748_11_3	NDUFV2	14.7116	38.4454	0.702	1596
11370_20_3	INPP5E	-32.6066	85.239	0.702	1583
12689_56_3	ARPC1B	-8.449	22.1005	0.702	1596
7775_15_3	KLK11	-21.7591	56.9523	0.702	1593
12925_105_3	AXIN2	13.0811	34.241	0.702	1592
5002_76_1	MMP14	-5.2554	13.7835	0.703	1596
7070_25_4	KEL	-19.2028	50.394	0.703	1595
10967_12_3	PRL	-17.2719	45.3367	0.703	1597
7754_11_3	JAG1	12.7948	33.6551	0.704	1596
5764_4_3	GALNT2	15.1524	39.8885	0.704	1593
8070_88_3	DLG4	-11.8633	31.2338	0.704	1597
9609_25_3	ZNF275	-10.7996	28.4618	0.704	1596
5462_62_3	FCN3	14.8335	39.1084	0.704	1592
10708_3_3	GNRH2	-16.3087	43.0291	0.705	1594
6974_6_3	CD74	-12.3005	32.6356	0.706	1597
9259_35_3	TNFRSF21	-13.2585	35.1874	0.706	1595
4192_10_2	AKR1A1	-10.4942	27.8552	0.706	1591
9887_40_3	RBBP6	35.87	95.2419	0.706	1592
8863_3_3	PIK3R1	-11.4329	30.4484	0.707	1596
4569_52_2	SORCS2	-4.00679	10.6791	0.708	1596
4137_57_2	IL25	12.835	34.2397	0.708	1597
5016_61_2	PARK7	-7.95529	21.2226	0.708	1596
9598_23_3	CSMD1	-20.4077	54.4976	0.708	1596
3005_5_2	PTPN1	-27.9755	74.7287	0.708	1587
13946_8_3	DDX23	-27.0856	72.3772	0.708	1591
11129_66_3	BMP15	9.03719	24.207	0.709	1592
13557_3_3	NECTIN3	18.7389	50.2063	0.709	1595
14229_5_3	MOCS3	-28.3168	75.8953	0.709	1592
9343_16_3	IL2RB	10.7473	28.815	0.709	1596
5118_74_2	RTN4	-15.1666	40.839	0.71	1596
3217_74_2	SERPINE2	-10.3552	27.8846	0.71	1597
12386_11_3	RNPEP	-15.3038	41.2252	0.71	1597
3423_59_2	CMA1	35.0235	94.4236	0.711	1587
14597_5_3	SEMA6C	-11.9097	32.1123	0.711	1595
11226_16_3	UBE3A	-20.6187	55.6481	0.711	1593
8944_42_3	CREB3L3	13.839	37.3815	0.711	1595
12414_31_3	YWHAB	38.5387	104.202	0.711	1590
8336_267_3	GRAMD1C	-21.0953	57.0443	0.712	1595
9049_2_3	SLC16A3	-20.6857	55.9384	0.712	1594
7838_27_3	SMR3A	-16.6043	45.0103	0.712	1595
8786_6_3	FAM171B	-8.47572	23.0112	0.713	1597
11171_25_3	FLNA	-22.4204	60.9122	0.713	1596
11118_107_3	RAB17	-25.5082	69.4041	0.713	1590
3822_54_2	MAPKAPK3	7.36204	20.0492	0.713	1597
6551_94_3	SERPINA12	-12.5931	34.3033	0.714	1596
3814_63_1	IL11RA	-16.0972	43.8861	0.714	1593
12968_2_3	CSRP2	-19.496	53.248	0.714	1592
8892_14_3	PEAR1	12.9697	35.4456	0.714	1597
14747_9_3	CRLF1	-13.3112	36.3851	0.714	1595
9387_13_3	C12orf49	13.9766	38.2143	0.715	1596
11358_15_3	GRB10	12.4745	34.1199	0.715	1595
12671_35_3	SULT1B1	8.14455	22.2936	0.715	1595
9753_17_3	EZR	23.2694	63.6974	0.715	1592
3741_4_3	IL5	15.2733	41.9359	0.716	1594
11926_23_3	AAGAB	10.383	28.616	0.717	1595
5117_14_3	ROBO3	14.0632	38.7589	0.717	1591
3357_67_2	CCNA2	-17.2263	47.5054	0.717	1595
9932_49_3	SEMA4F	-10.8809	30.038	0.717	1595
10715_5_3	PCDHB14	-15.9452	44.0644	0.717	1591
5457_5_2	COLEC12	11.9798	33.1335	0.718	1597
5223_59_3	GCKR	28.0764	77.6839	0.718	1590
3758_68_3	PROC	17.3661	48.0647	0.718	1585
10058_1_3	RAD23A	-19.2386	53.3006	0.718	1597
11103_24_3	HSPB1	-9.69416	26.8743	0.718	1596
3298_52_2	CNTN4	16.8233	46.7144	0.719	1595
11659_31_3	CLINT1	11.1605	31.0262	0.719	1594
4996_66_1	HRG	12.1881	33.9107	0.719	1597
13116_25_3	CD177	-6.74515	18.7774	0.719	1597
11537_12_3	TFR2	-9.9402	27.7375	0.72	1597
14104_1_3	TRIL	-39.2364	109.719	0.721	1592
12522_6_3	RAD23B	15.6703	43.8266	0.721	1593
13615_60_3	NCK2	-16.6435	46.5954	0.721	1595
3323_37_1	LRP8	12.1225	33.9412	0.721	1593
4396_54_1	IFNL1	16.953	47.5039	0.721	1595
5532_53_3	FGFR1	-15.0178	42.0857	0.721	1588
5068_54_3	CRTAM	-15.9258	44.7115	0.722	1592
11158_40_3	BICDL1	-16.8713	47.396	0.722	1597
5475_10_3	PRKCB	8.52437	23.9862	0.722	1597
3473_78_2	MPL	-40.8299	114.991	0.723	1585
5259_2_3	MAP3K7	19.3496	54.5011	0.723	1595
14175_78_3	SCP2D1	-6.16666	17.4043	0.723	1597
5132_71_3	IL27RA	-12.3279	34.8185	0.723	1596
9373_405_3	APOO	-13.8138	39.1265	0.724	1592
2953_31_2	CGA	-6.57311	18.623	0.724	1597
3844_2_1	PPIA	-19.61	55.5654	0.724	1594
9933_49_3	ATP1B4	3.62447	10.2714	0.724	1597
3825_18_2	MAPK8	-13.4835	38.2139	0.724	1597
10471_25_3	LRRN3	-13.9301	39.4824	0.724	1589
12859_33_3	ECI2	-13.2465	37.6699	0.725	1595
2781_63_2	CCL4L1	10.0361	28.6014	0.726	1596
3356_50_1	CA7	14.5111	41.3862	0.726	1595
8087_250_3	RNF13	24.5055	69.8956	0.726	1591
5464_52_3	GRB2	11.7859	33.6483	0.726	1596
3457_57_1	POSTN	11.8367	33.8267	0.726	1596
7121_2_3	SYT7	12.3155	35.233	0.727	1597
8859_51_3	CA11	11.1226	31.8723	0.727	1596
6715_63_3	ALPPL2	16.012	45.8899	0.727	1597
9108_48_3	NPPC	-11.6747	33.6164	0.728	1596
13618_15_3	MAD1L1	10.5969	30.5305	0.729	1594
7768_10_3	CPM	-22.8383	65.8017	0.729	1593
6911_103_3	CLEC6A	13.6566	39.3528	0.729	1596
4160_49_1	MMP2	-13.6907	39.4675	0.729	1596
13430_50_3	SLC14A1	-19.3819	55.8983	0.729	1592
7081_2_4	BTN3A1	-19.921	57.4634	0.729	1588
5019_16_2	UCHL1	-15.5677	44.9702	0.729	1596
11334_7_3	LILRB3	18.0743	52.2662	0.729	1594
5350_14_2	GPC6	26.9221	77.8732	0.73	1592
12580_7_3	PSMB5	28.8778	83.6189	0.73	1591
8696_15_3	GAL3ST1	-18.9813	55.0377	0.73	1591
6464_40_3	PVRIG	-21.2707	61.7212	0.73	1593
9400_40_3	LGALS7B	18.7194	54.3237	0.73	1593
10645_72_3	RCN2	25.46	73.9289	0.731	1588
3594_6_5	CTSE	8.10226	23.575	0.731	1596
12700_9_3	ACLY	14.9237	43.4585	0.731	1592
13699_6_3	KLK3	6.52111	19.0145	0.732	1597
3611_70_4	ECE1	19.5973	57.2176	0.732	1595
13529_39_3	NAP1L2	-38.4844	112.768	0.733	1592
8828_21_3	ESRP1	21.759	63.8844	0.733	1593
11890_2_3	VSIG1	-8.383	24.6299	0.734	1597
12033_3_3	BUB1	-8.92464	26.2833	0.734	1594
10738_11_3	FBLN5	-8.09781	23.8512	0.734	1596
8699_43_3	CRIM1	-24.3953	71.9778	0.735	1586
5792_8_2	AFP	15.4333	45.5657	0.735	1596
4866_59_2	NTRK2	16.0757	47.5059	0.735	1594
7755_37_3	ITGB5	8.50649	25.1458	0.735	1596
14090_23_3	DEF6	-13.4332	39.7107	0.735	1591
5719_66_3	FAM189A2	30.2405	89.418	0.735	1585
11592_1_3	ELAVL1	-12.813	38.0388	0.736	1595
10948_14_3	PLD3	15.2452	45.2822	0.736	1596
3052_8_2	FASLG	7.39601	21.9845	0.737	1597
2632_5_2	IL12RB1	-30.5642	90.9077	0.737	1582
7234_12_3	COLGALT2	-15.6835	46.7158	0.737	1592
5900_11_2	HINT1	-11.176	33.2989	0.737	1597
4964_67_1	ERAP1	-6.46378	19.3092	0.738	1597
9504_19_3	RAB27A	-9.2557	27.6629	0.738	1594
4254_6_2	NUDCD3	12.0889	36.1343	0.738	1592
9503_1_3	NMS	15.1183	45.2227	0.738	1595
8690_25_3	CAV3	14.021	42.0237	0.739	1597
9759_13_3	IDO1	7.1378	21.402	0.739	1597
3432_21_2	EPHA3	10.6867	32.0624	0.739	1596
12945_33_3	RAB18	-21.2213	63.7425	0.739	1592
7758_217_3	RNF215	-8.65494	26.0036	0.739	1596
4212_5_3	EPS15L1	14.8041	44.5475	0.74	1596
7817_36_3	CCNC	9.17887	27.6403	0.74	1597
14685_17_3	AKT2	-16.8576	50.8162	0.74	1595
9263_57_3	SIAE	10.6805	32.2044	0.74	1595
6443_68_3	KLK1	-15.6903	47.3248	0.74	1594
11626_7_3	UBE2V1	-18.674	56.4042	0.741	1596
7071_23_4	MAN1B1	-40.0419	121.022	0.741	1596
5092_51_3	JAG1	19.6889	59.535	0.741	1596
11219_95_3	FGFBP3	-16.673	50.4578	0.741	1597
5703_26_3	OLFM1	10.2499	31.0635	0.741	1596
11917_8_3	KRBA2	8.29953	25.1763	0.742	1596
8761_7_3	FAF2	-17.6595	53.6819	0.742	1595
3025_50_1	FGF2	3.6071	10.989	0.743	1597
9096_80_3	LRMP	16.5714	50.5773	0.743	1594
2809_25_2	ADAMTS4	-26.4329	81.0081	0.744	1585
9466_43_3	C6orf25	-15.5832	47.7925	0.744	1593
5244_12_3	MAPK9	-13.3366	40.9031	0.744	1595
5630_48_3	CD300A	-11.6898	35.8645	0.744	1595
4133_54_2	GZMB	21.5128	66.0273	0.745	1588
2734_49_4	NCR2	-27.4743	84.3319	0.745	1590
11653_69_3	SLC6A9	-9.98388	30.6654	0.745	1597
10902_53_3	ASPRV1	8.89229	27.3296	0.745	1594
9870_17_3	WARS	9.8282	30.3036	0.746	1596
10981_56_3	NRG3	8.76154	27.0784	0.746	1597
12831_21_3	TESC	-24.2045	74.8109	0.746	1595
12668_7_3	VPS4B	21.0205	64.9765	0.746	1590
13727_44_3	SPOP	10.7132	33.1317	0.746	1596
3495_15_2	CXCL6	9.21984	28.5217	0.747	1596
13487_24_3	UNC93B1	5.97224	18.4752	0.747	1597
8803_61_3	NECTIN1	23.5366	72.8742	0.747	1595
14019_73_3	EVPL	17.5354	54.3723	0.747	1593
12872_35_3	CNGA2	21.3796	66.3027	0.747	1596
7249_307_3	BCL2L10	-26.0126	80.7486	0.747	1592
4998_50_2	JAK2	17.1078	53.373	0.749	1591
12976_49_3	SORBS3	-10.4642	32.6792	0.749	1595
11203_97_3	PKLR	11.1151	34.7617	0.749	1592
3622_33_4	LGMN	19.0744	59.7457	0.75	1593
7117_21_3	SERPINI2	-30.3624	95.3392	0.75	1593
7995_16_3	VWC2L	15.5403	48.8329	0.75	1597
5747_67_3	BGLAP	-20.145	63.3362	0.75	1594
9841_197_3	PAICS	8.04009	25.3758	0.751	1597
10001_7_3	RAF1	16.4723	52.087	0.752	1595
7812_11_3	S100A9	-25.4443	80.6329	0.752	1593
8898_19_3	PPP1R14B	-14.0774	44.6136	0.752	1596
12881_17_3	RDH16	22.691	71.9212	0.752	1592
7713_102_3	FMR1	21.0363	66.8867	0.753	1590
7950_142_3	BTNL9	-20.4365	65.014	0.753	1590
6473_55_3	BPIFA1	30.9685	98.5252	0.753	1588
8887_21_3	NUDC	-25.0712	79.8899	0.754	1595
10046_55_3	BIRC2	-7.35431	23.4487	0.754	1597
13377_3_3	CYB561D1	-15.8563	50.6175	0.754	1596
5729_27_3	SOST	-17.5272	55.9998	0.754	1597
12704_26_3	SH2D3C	21.4173	68.4557	0.754	1592
5249_31_3	STK17B	17.0156	54.442	0.755	1593
8343_224_3	PAPOLG	-6.62789	21.2154	0.755	1596
3394_81_2	PLK1	18.1111	58.0127	0.755	1592
13405_61_3	SPINK2	-8.90815	28.6052	0.755	1597
3480_7_1	DUSP3	-14.7459	47.3583	0.756	1592
6248_68_3	FAS	-14.8872	47.8302	0.756	1597
12531_5_3	ERVV-1	9.10164	29.2886	0.756	1594
5745_64_3	PI15	19.3904	62.5224	0.756	1590
7155_46_3	C4BPB	16.5481	53.5004	0.757	1590
9043_7_3	TFIP11	24.8114	80.3306	0.757	1587
13525_17_3	KCNG4	-20.4222	66.134	0.757	1590
13653_335_3	MACROD1	12.8551	41.6313	0.757	1593
14081_5_3	ULBP1	-10.7248	34.7363	0.758	1596
10593_14_3	PSCA	-9.41307	30.5268	0.758	1594
8775_61_3	FAM24B	19.7324	64.0224	0.758	1595
8088_56_3	C1orf210	-9.03368	29.3498	0.758	1596
12667_2_3	GDA	10.6702	34.7226	0.759	1596
7019_13_3	SEMA7A	11.1249	36.2665	0.759	1595
5138_50_3	TNFRSF12A	-7.6322	24.9244	0.759	1596
6472_40_3	PMEL	17.1924	56.1537	0.759	1594
12856_14_3	TMEM237	19.6271	64.1443	0.76	1592
12644_63_3	ADSS	-7.16643	23.5201	0.761	1595
10675_223_3	TMX2	-20.8625	68.8564	0.762	1589
10012_5_3	SPDEF	-23.8945	78.9508	0.762	1586
8970_9_3	RIPK2	18.7078	61.9613	0.763	1592
13421_17_3	TMEM167B	22.2211	74.062	0.764	1595
4467_49_2	SPARCL1	10.6645	35.6417	0.765	1597
9365_91_3	EYS	5.6435	18.8763	0.765	1596
12366_16_3	CRYGD	26.3658	88.1942	0.765	1596
10943_36_3	WBP1	-14.5355	48.6255	0.765	1591
9063_9_3	APOA5	-5.91269	19.7848	0.765	1597
14013_11_3	TANK	-12.7399	42.7874	0.766	1597
6590_54_3	NRP2	-13.144	44.1902	0.766	1597
10516_53_3	ITM2A	8.04092	27.0468	0.766	1593
7770_25_3	NFU1	19.686	66.2354	0.766	1589
10078_5_3	BAG3	-18.2589	61.4403	0.766	1596
9468_8_3	LMAN2	-10.9524	36.8635	0.766	1595
9906_21_3	SPOCK3	-13.7574	46.3085	0.766	1597
3859_50_2	PSMA1	-24.2176	81.6655	0.767	1586
5757_45_3	GNAS	-12.6328	42.6141	0.767	1597
13942_140_3	SPSB1	16.1156	54.397	0.767	1593
4143_74_2	XCL1	22.4682	75.9685	0.767	1587
10354_57_3	STAT3	-7.64342	25.8828	0.768	1592
8843_34_3	MYRF	-25.2698	85.6342	0.768	1590
10021_1_3	SUSD2	-7.86348	26.703	0.768	1595
2989_17_2	IFNG	30.9817	105.221	0.768	1591
7253_6_3	QKI	9.32472	31.7029	0.769	1597
10535_25_3	COX6A2	-4.09091	13.9458	0.769	1597
10533_1_3	PCDHA4	-20.8208	71.1709	0.77	1589
10714_7_3	ACE	12.4378	42.547	0.77	1597
8871_14_3	NUDC	12.0219	41.1382	0.77	1596
10959_125_3	BET1L	17.1934	58.8373	0.77	1593
5193_51_3	KRAS	25.3232	86.9114	0.771	1593
14012_17_3	DHX58	-9.27948	31.8879	0.771	1595
11237_49_3	PCOLCE	-18.4807	63.5143	0.771	1596
9080_1_3	COL6A2	9.36977	32.2344	0.771	1596
11117_2_3	SPATA20	-9.60935	33.1022	0.772	1596
12701_1_3	EIF1B	-7.37099	25.4451	0.772	1594
12491_23_3	CLIC4	-13.4297	46.4324	0.772	1597
13062_4_3	GMFG	-10.6836	36.9505	0.772	1592
12657_2_3	TSTA3	-7.70727	26.6631	0.773	1596
4556_10_2	IL34	20.4886	71.0713	0.773	1592
2857_70_2	NR3C1	-4.33128	15.0253	0.773	1595
12476_50_3	TIGAR	11.5958	40.3392	0.774	1595
13540_1_3	GPR26	18.7953	65.4391	0.774	1593
6626_81_3	CHST12	-23.9945	83.6549	0.774	1594
4991_12_1	GPC5	11.2324	39.1763	0.774	1597
12432_23_3	CACYBP	-14.2082	49.6036	0.775	1594
6391_52_3	LILRA3	-2.66014	9.28774	0.775	1596
8867_18_3	PAEP	16.2609	56.8045	0.775	1595
14158_17_3	ANXA5	-5.99278	20.9374	0.775	1597
13604_27_3	NEURL1	-12.5827	44.0137	0.775	1594
9945_8_3	ARMC5	22.2892	78.0161	0.775	1590
12646_2_3	RPE	7.40127	25.9599	0.776	1596
13055_53_3	PSD	14.3291	50.29	0.776	1590
9467_24_3	ZNRF4	-17.849	62.6895	0.776	1589
6900_30_3	UBE2J1	-10.4996	36.9042	0.776	1584
7831_39_3	RBP4	-13.4192	47.1973	0.776	1597
3296_92_2	CNTN2	-9.74394	34.3646	0.777	1596
10494_48_3	CALCA	-9.8996	35.0021	0.777	1595
14286_2_3	NFATC1	-21.7524	76.9356	0.777	1589
6257_56_3	CGREF1	17.2348	61.1771	0.778	1595
9857_38_3	IRF4	13.3606	47.4324	0.778	1594
10735_12_3	PSMD1	13.5883	48.2829	0.778	1594
3078_1_2	PGF	-12.7094	45.241	0.779	1596
10630_5_3	HTATIP2	-8.54841	30.463	0.779	1596
11827_7_3	RORC	-8.65081	30.884	0.779	1595
13412_5_3	WFDC6	-7.79593	27.8646	0.78	1597
7191_32_3	SLMAP	15.01	53.6605	0.78	1591
12060_28_3	GDF11	14.8969	53.461	0.781	1594
4985_11_1	FABP5	12.4989	44.8874	0.781	1597
8038_41_3	NSDHL	-10.4538	37.5484	0.781	1596
5602_62_3	RNASE10	-13.5785	48.8306	0.781	1595
12634_79_3	BCAR3	6.56692	23.6178	0.781	1593
13449_25_3	SF3B4	17.5746	63.2394	0.781	1591
10643_16_3	OLFM3	14.1957	51.1842	0.782	1587
9512_24_3	SPRY1	24.6197	89.115	0.782	1592
10767_52_3	ADGRG2	-13.8824	50.2567	0.782	1594
6453_70_3	LILRB4	-11.3619	41.1722	0.783	1595
13485_20_3	TMEM87B	-17.3729	62.9921	0.783	1595
12713_365_3	RGS19	-22.502	81.8986	0.784	1588
6991_24_3	FUT9	-15.8884	57.8544	0.784	1595
4499_21_1	PDGFA	10.4681	38.1332	0.784	1594
5921_58_3	S100A7	10.8318	39.6076	0.784	1597
2449_1_4	PLA2G5	24.3357	89.1211	0.785	1591
12633_3_3	PTPN9	17.0137	62.3491	0.785	1593
7016_12_3	GCNT1	12.8905	47.3444	0.785	1595
13541_1_3	MYCT1	10.1887	37.4571	0.786	1595
5131_15_3	TNFRSF19	-14.1185	51.9677	0.786	1597
3498_53_2	IL17A	20.7024	76.2978	0.786	1583
6904_14_3	LRRTM2	-10.9917	40.517	0.786	1596
9372_157_3	MPZL2	11.6164	42.8208	0.786	1590
7227_75_3	COCH	-6.3273	23.3262	0.786	1597
9543_131_3	COG8	11.4431	42.2169	0.786	1591
10661_4_3	TMEM41B	-13.8091	51.5255	0.789	1595
9561_21_3	VCAN	10.9827	41.0052	0.789	1595
10888_4_3	GALNT7	-16.1598	60.4768	0.789	1588
13457_33_3	ELF5	14.8211	55.4933	0.789	1595
7187_3_3	PPM1L	13.2844	49.8022	0.79	1595
12794_6_3	NLRP4	13.9308	52.2985	0.79	1595
5032_64_1	SSRP1	-15.905	59.7363	0.79	1588
12712_9_3	HMG20A	14.7078	55.4682	0.791	1593
2970_60_2	AREG	9.74174	36.7741	0.791	1597
3837_6_2	ZAP70	8.25216	31.1791	0.791	1593
12438_127_3	MPG	-9.45123	35.7485	0.791	1596
13583_19_3	APAF1	19.0298	72.0991	0.792	1592
9581_4_3	PRPF6	11.0413	41.9692	0.792	1594
9513_9_3	FGF22	-22.7652	86.5588	0.793	1596
9808_41_3	TNRC6B	13.1777	50.1273	0.793	1596
8089_173_3	NR4A1	-15.023	57.2739	0.793	1593
2915_6_2	PCNA	19.9022	75.9374	0.793	1585
10631_9_3	PGRMC2	-14.7665	56.4606	0.794	1586
9082_25_3	SEL1L2	-22.6277	86.5673	0.794	1593
8686_342_3	HIKESHI	-20.6194	78.9738	0.794	1584
10890_135_3	LCTL	-8.7402	33.5011	0.794	1594
5734_13_3	NECTIN4	6.59641	25.404	0.795	1597
8428_102_3	NTM	-8.74428	33.7385	0.795	1595
4258_15_2	PA2G4	-13.7309	52.9907	0.796	1596
9987_30_3	LRRC25	-13.449	52.0808	0.796	1595
11107_25_3	TENM3	-10.267	39.8374	0.797	1595
2468_62_3	CCL20	-11.7737	45.7915	0.797	1596
13411_21_3	RNF41	-8.03733	31.3137	0.797	1597
7192_37_3	IFNLR1	8.1447	31.7521	0.798	1597
11712_207_3	UNC45A	11.0129	43.1687	0.799	1594
13526_5_3	SSB	8.32986	32.8388	0.8	1597
8631_13_3	ERMAP	-7.12873	28.1679	0.8	1597
7824_88_3	MSRB3	-13.9225	55.0311	0.8	1597
9000_177_3	SLC3A1	18.3867	72.7495	0.8	1595
11244_63_3	LTBP4	-13.465	53.2975	0.801	1592
6572_10_3	LRRTM4	-12.1333	48.039	0.801	1594
12548_75_3	RRAGC	8.36829	33.1439	0.801	1597
11350_30_3	STUB1	-12.7093	50.3386	0.801	1597
12784_10_3	APBB3	11.9644	47.41	0.801	1592
9547_29_3	EMID1	9.8257	39.0354	0.801	1593
13661_193_3	CST5	-8.39236	33.3837	0.802	1596
2695_25_1	PECAM1	31.8415	126.685	0.802	1583
10489_19_3	TCTA	-18.3534	73.048	0.802	1585
5248_68_2	PPIF	-7.04323	28.0589	0.802	1597
10010_10_3	BECN1	-10.5821	42.1576	0.802	1597
14082_56_3	TLN2	-11.5215	45.9513	0.802	1594
3373_5_2	GZMH	-16.6187	66.3635	0.802	1593
11436_6_3	INA	-7.85035	31.4928	0.803	1597
4494_63_2	IL12B	9.04632	36.2987	0.803	1595
10677_9_3	NDUFB4	11.4147	45.8267	0.803	1594
6228_58_3	SPACA1	8.29488	33.3721	0.804	1597
12449_16_3	PPIH	-6.42795	25.9434	0.804	1596
3461_58_1	BCAN	-8.9329	36.0919	0.805	1596
8094_20_3	CISD2	-14.4433	58.3619	0.805	1592
5264_65_3	CALR	-13.7364	55.6595	0.805	1588
7952_2_3	VTI1A	-8.01322	32.4833	0.805	1597
12420_10_3	GPD1L	-15.2829	62.0839	0.806	1587
9357_4_3	CREG1	13.6315	55.4058	0.806	1596
6423_66_3	C1QL2	-4.41204	17.9571	0.806	1597
6992_67_3	HBD	-18.1269	73.8162	0.806	1587
8993_151_3	RIPK2	-13.6057	55.6351	0.807	1590
5988_49_3	TNFSF14	15.0988	61.9006	0.807	1593
8932_1_3	ENTPD6	-23.5365	96.5142	0.807	1592
9893_27_3	OAZ1	8.25723	33.8717	0.807	1594
4842_62_2	GPC3	-13.3625	54.8308	0.807	1597
8986_2_3	PHGDH	10.8163	44.4033	0.808	1595
6469_62_3	LY6G6D	11.8684	48.7632	0.808	1596
2811_27_1	ANGPT1	10.8681	44.6645	0.808	1592
14662_6_3	MZF1	-6.08486	25.0086	0.808	1595
13931_22_3	PSMD9	-17.6522	72.6846	0.808	1592
8518_55_3	ADM	-11.7153	48.2759	0.808	1597
8832_55_3	BST2	9.71308	40.1024	0.809	1594
2917_3_2	TNFSF11	-17.2677	71.3236	0.809	1585
11683_19_3	GGA3	8.33277	34.4842	0.809	1597
3489_9_2	CNTF	28.0849	116.368	0.809	1585
11396_39_3	DNAI1	-16.4427	68.1833	0.809	1593
11162_37_3	EQTN	-5.15046	21.3986	0.81	1595
14123_34_3	C10orf54	-7.14459	29.6944	0.81	1596
9886_28_3	XRCC4	-10.3093	42.8721	0.81	1596
3522_57_1	VIP	11.7988	49.1111	0.81	1596
13481_24_3	TCEA2	17.9516	74.7498	0.81	1594
3800_71_2	CKB	-6.61467	27.707	0.811	1593
8813_160_3	TXN	-8.71603	36.5265	0.811	1597
10882_12_3	DSC1	-14.9509	62.6802	0.811	1592
10603_1_3	HTN3	5.5075	23.1291	0.812	1594
12471_47_3	STAU1	-16.1961	68.1654	0.812	1594
3289_19_2	CA10	-19.2881	81.3682	0.813	1587
5093_47_3	JAG2	11.8511	50.0432	0.813	1591
5653_23_3	PRSS37	-9.22975	39.0323	0.813	1595
7982_10_3	MRPL32	-9.12837	38.6624	0.813	1596
3676_15_3	IGF2R	14.3774	61.4125	0.815	1595
13539_131_3	KCNN1	11.9315	50.9773	0.815	1594
4922_13_1	CCL19	-5.74008	24.6318	0.816	1597
7034_4_3	SGCB	-17.0771	73.3206	0.816	1594
9544_24_3	C7orf69	9.57529	41.1839	0.816	1597
7242_14_3	VSTM4	-12.7986	55.0917	0.816	1595
3284_75_1	BGN	-10.0231	43.1541	0.816	1595
5033_27_1	TPM1	9.23388	39.8164	0.817	1595
3346_72_2	AURKB	-24.835	107.153	0.817	1585
8889_5_3	CCPG1	17.1208	74.0285	0.817	1593
13515_8_3	RPRD1A	12.4692	54.0082	0.817	1591
10087_10_3	CRYAA	10.0813	43.7902	0.818	1596
8784_7_3	FAM175A	10.4634	45.5782	0.818	1596
6581_50_3	GC	-5.51621	24.0632	0.819	1597
6912_6_3	MICU3	7.18195	31.3361	0.819	1596
11211_7_3	TBCE	-5.66309	24.7643	0.819	1597
8002_27_3	TMPRSS5	-9.47017	41.4519	0.819	1596
2603_61_2	CD80	21.9401	96.2647	0.82	1586
9242_11_3	BTC	-8.30914	36.4727	0.82	1592
11198_37_3	CREB3L1	-10.0891	44.296	0.82	1597
2760_2_2	FAM107A	-30.1585	132.542	0.82	1584
8806_18_3	NRN1	-8.60481	37.82	0.82	1596
7220_20_3	IL32	-13.8812	61.0242	0.82	1591
2524_56_3	HMGB1	-13.7663	60.6986	0.821	1586
5262_57_3	BCAR3	-14.1483	62.3946	0.821	1593
7779_86_3	CHST11	-15.4562	68.183	0.821	1591
11142_11_3	ANGPTL1	-9.39574	41.5332	0.821	1596
9557_5_3	MANSC1	-7.77849	34.412	0.821	1597
9360_33_3	EDIL3	7.70539	34.1384	0.821	1597
4436_1_2	ENTPD3	21.3378	94.6121	0.822	1586
2823_7_1	COMMD7	-23.2227	102.983	0.822	1582
9014_18_3	TMEM25	6.40534	28.4327	0.822	1595
2998_53_2	JAM3	15.562	69.1596	0.822	1594
14067_6_3	PKP2	5.50268	24.4957	0.822	1597
9337_43_3	TAC1	6.36015	28.4723	0.823	1596
6575_79_3	ADAMTSL1	17.7368	79.4427	0.823	1586
4889_82_1	WNT7A	12.4822	55.9608	0.823	1596
5846_24_3	NOG	4.85426	21.7676	0.824	1596
9188_119_3	CXCL9	-4.82936	21.759	0.824	1597
10454_99_3	DNAJC16	5.05528	22.7951	0.824	1594
7983_1_3	PCDHGC5	10.5279	47.7822	0.826	1597
9884_8_3	PPIL1	-9.49991	43.3102	0.826	1597
12729_12_3	PSMG3	-7.13132	32.5359	0.827	1596
5451_1_3	ALCAM	-9.96249	45.5918	0.827	1595
4487_1_1	FGF7	10.9152	49.9648	0.827	1597
7221_56_3	CKAP4	10.2013	46.8156	0.828	1596
10924_258_3	CYB5D2	-8.52343	39.172	0.828	1595
5735_54_3	C1GALT1C1	-16.013	73.7345	0.828	1584
5430_66_3	SIRPA	-2.8421	13.1021	0.828	1595
10637_50_3	KIAA1324	9.60353	44.4289	0.829	1597
5888_29_3	EIF5A	12.1197	56.0987	0.829	1597
14631_22_3	DUSP16	-5.71084	26.4774	0.829	1595
6997_32_3	RAB26	8.2593	38.293	0.829	1594
13941_82_3	FARS2	18.5432	86.0757	0.829	1592
7130_4_3	LAIR2	-8.37266	38.8733	0.829	1593
7947_19_3	TEPSIN	11.2856	52.4892	0.83	1583
3855_56_1	PRDX1	8.11852	37.8187	0.83	1597
2945_25_1	ESR1	13.165	61.4576	0.83	1589
11422_2_3	DLX3	-8.97286	41.9526	0.831	1595
9278_9_3	EPYC	-10.2254	47.8109	0.831	1594
8013_9_3	LMAN2L	4.6459	21.7251	0.831	1597
7747_47_3	NDUFB11	-11.67	54.8486	0.832	1592
9739_4_3	MSH2	-5.61043	26.3879	0.832	1595
14216_35_3	DDX46	11.0954	52.2253	0.832	1592
12787_47_3	ZNF134	7.29105	34.3867	0.832	1593
12853_112_3	TMOD2	10.7861	50.8741	0.832	1597
9847_21_3	TGIF2	3.14999	14.8755	0.832	1596
2765_4_3	GDF11	9.59181	45.3023	0.832	1597
10956_82_3	GCSH	-12.3157	58.2078	0.832	1597
8752_6_3	STX16	-4.64461	21.9757	0.833	1597
4859_6_1	BMPR1A	-12.4475	58.903	0.833	1590
7976_19_3	FRRS1L	6.60996	31.326	0.833	1597
4156_74_1	TGFB2	-6.33509	30.0901	0.833	1597
12451_62_3	BACH1	13.2163	62.8303	0.833	1587
12621_55_3	PPP2R1A	15.752	75.1107	0.834	1594
10013_34_3	KIAA0319	-10.4847	50.0238	0.834	1597
7696_3_3	NBR1	12.2017	58.2962	0.834	1596
12557_18_3	NOVA1	2.89863	13.8496	0.834	1597
14085_28_3	IL13	9.91762	47.4473	0.834	1594
4969_2_1	CA1	6.75254	32.3298	0.835	1597
14024_196_3	EDA	12.2281	58.5736	0.835	1595
2333_72_1	TGFB1	10.9409	52.4664	0.835	1588
9018_38_3	PCDH10	2.73098	13.1019	0.835	1597
11682_7_3	TXNIP	12.977	62.813	0.836	1590
4429_51_2	CHST6	6.94333	33.7678	0.837	1595
7233_73_3	P2RX6	-10.5098	51.1678	0.837	1593
13053_6_3	SLC6A14	10.9699	53.4658	0.837	1594
8927_6_3	C7orf73	9.73771	47.4905	0.838	1588
7866_11_3	DNAJC30	8.25948	40.6664	0.839	1597
2878_66_2	YES1	21.2306	105.005	0.84	1588
11549_6_3	ISL1	9.06784	45.0182	0.84	1595
4560_34_2	LCK	17.242	85.9359	0.841	1590
11817_1_3	RPS6KB1	6.84768	34.1295	0.841	1597
6930_95_3	ST8SIA6	14.0133	69.9605	0.841	1593
5090_49_2	LILRB1	-4.19572	20.9822	0.842	1594
12756_3_3	BACH2	15.1504	75.8996	0.842	1595
5666_64_3	IL1R2	9.3667	46.9645	0.842	1594
5689_1_3	DEFB112	-2.40978	12.13	0.843	1597
6587_6_3	LRFN5	14.4156	72.8206	0.843	1594
5078_82_3	EPHB6	-8.74054	44.2778	0.844	1597
3341_33_4	ABL1	8.7339	44.2993	0.844	1593
4559_64_2	KYNU	-13.2686	67.3272	0.844	1596
6584_1_3	HRC	-5.13398	26.0561	0.844	1596
8068_43_3	KIAA1161	-5.51247	28.0377	0.844	1596
10085_25_3	STAR	15.1018	77.1981	0.845	1590
2443_10_4	FGF8	-14.5951	74.7296	0.845	1587
8374_5_3	NGFR	5.17946	26.5997	0.846	1597
12815_9_3	IARS	6.24198	32.0648	0.846	1595
3208_2_4	MATN3	-19.3634	99.6945	0.846	1589
12676_1_3	PACSIN1	-5.64625	29.1023	0.846	1596
8262_20_3	APOD	-10.0804	52.0835	0.847	1590
8316_36_3	TNFRSF11A	4.44305	23.0476	0.847	1597
7257_18_3	PTH2	8.00938	41.6299	0.847	1595
13122_19_3	FLRT2	-7.2718	37.8564	0.848	1595
7741_111_3	RTF1	-13.4152	69.8725	0.848	1592
3499_77_2	IL17B	21.1412	110.313	0.848	1587
8654_13_3	ADAM10	10.2319	53.5806	0.849	1593
7801_30_3	FAM107B	6.38935	33.4682	0.849	1596
9386_42_3	TTC9B	-6.51304	34.1336	0.849	1596
9522_3_3	AIFM1	10.3804	54.7739	0.85	1594
12546_1_3	SMTN	5.00446	26.4156	0.85	1597
9092_33_3	ANGPTL1	11.5881	61.3039	0.85	1590
9947_22_3	TOPBP1	-5.74657	30.4611	0.85	1596
8958_51_3	CHL1	9.89604	52.5512	0.851	1593
9478_69_3	PRPSAP1	-10.8669	57.7524	0.851	1592
13256_21_3	SHANK1	-6.99773	37.2082	0.851	1595
12851_5_3	POLM	8.51584	45.3067	0.851	1589
11145_72_3	KIAA1549L	5.93413	31.6525	0.851	1597
8634_187_3	ADAM19	5.3886	28.8447	0.852	1593
6003_28_3	NEU1	6.00939	32.2004	0.852	1596
8955_60_3	GLT8D1	12.6349	67.704	0.852	1593
6295_67_3	VCY	-6.21376	33.3492	0.852	1597
4150_75_2	PLG	18.4505	99.0676	0.852	1590
10569_28_3	SCGB1A1	-15.3293	82.3953	0.852	1589
11275_94_3	LRP1B	-10.0519	54.1744	0.853	1593
2642_4_1	PAFAH1B2	-8.80547	47.5016	0.853	1595
13240_170_3	SHANK1	4.89308	26.4202	0.853	1594
8869_5_3	BTN2A1	-10.2539	55.4571	0.853	1591
13698_28_3	KIAA0319L	-9.80794	53.0542	0.853	1595
11174_8_3	THSD7A	4.84236	26.2307	0.854	1593
4540_11_2	CBX5	11.6445	63.2409	0.854	1587
13704_5_3	HMGCS2	6.97758	37.9721	0.854	1597
2911_27_2	MDK	6.33801	34.5107	0.854	1592
5230_99_3	HMGCR	-5.77923	31.5121	0.854	1596
13984_23_3	DDX25	-8.92581	48.8462	0.855	1595
2447_7_4	PLA2G2E	-11.4686	62.7987	0.855	1591
11152_46_3	KLK13	-5.89231	32.3775	0.856	1596
9116_28_3	HEPACAM2	10.593	58.2465	0.856	1596
4971_1_1	CTSZ	-6.70872	36.9777	0.856	1595
9579_59_3	PRRG4	-4.01323	22.2158	0.857	1595
11669_39_3	SLCO5A1	-5.08717	28.3997	0.858	1596
10447_18_3	PABPC3	7.3512	41.1366	0.858	1594
10045_47_3	CUL3	-7.0952	39.7615	0.858	1596
9794_17_3	COQ8B	4.16697	23.4112	0.859	1595
5328_33_37	EGFR	3.42759	19.3085	0.859	1596
14077_6_3	FCN3	-8.21515	46.3063	0.859	1590
6994_19_3	C3orf18	16.3462	92.2948	0.859	1589
10396_6_3	MCL1	-4.76093	27.018	0.86	1597
11168_3_3	MEGF10	-3.42807	19.4904	0.86	1597
4718_5_2	PPIB	-6.30529	36.0217	0.861	1596
5097_14_3	KIR3DS1	-8.28355	47.3747	0.861	1592
3852_19_2	DNAJB1	-13.625	78.2303	0.862	1587
9025_5_3	AHSP	-11.7007	67.2309	0.862	1589
2773_50_2	IL10	12.5972	72.4162	0.862	1583
7190_50_3	EPHA4	-9.21751	53.0414	0.862	1596
12604_16_3	SCMH1	-6.07754	35.0387	0.862	1596
6547_83_3	TMPRSS11D	-9.37858	54.0816	0.862	1594
4149_8_2	PDGFB	-5.55958	32.1806	0.863	1597
5606_24_3	MFAP1	-7.00435	40.6328	0.863	1595
10390_21_3	ZNRF3	-11.1415	64.8407	0.864	1595
10416_79_3	MT1F	7.50357	43.6916	0.864	1595
8756_41_3	KCNE5	3.51377	20.4651	0.864	1595
4904_7_1	CASP2	11.0352	64.3587	0.864	1589
6352_8_3	INSRR	-4.81709	28.1529	0.864	1596
3059_50_2	TNFSF13B	9.72617	57.09	0.865	1594
4267_81_3	PES1	-6.47637	38.1159	0.865	1596
8644_46_3	CTSH	-4.37352	25.7497	0.865	1595
11565_58_3	ZNF23	-5.27366	31.3736	0.867	1597
7981_230_3	B3GALT6	-6.63732	39.6049	0.867	1594
11173_29_3	MILR1	-7.00225	41.8171	0.867	1590
6430_36_3	FAM19A2	-4.0838	24.4465	0.867	1597
12748_6_3	BRDT	9.05151	54.231	0.867	1596
10442_1_3	TMEM190	5.33926	32.3137	0.869	1597
12077_32_3	MSTN	-6.84134	41.5398	0.869	1593
8922_4_3	TMCC3	-5.56219	33.78	0.869	1597
9039_47_3	TOR1AIP1	-7.01339	42.6746	0.869	1595
12617_2_3	STK24	5.78822	35.3549	0.87	1593
11634_32_3	RGS10	-7.46764	45.6774	0.87	1597
3471_49_1	STK16	-12.4427	76.6098	0.871	1587
5099_14_3	LAG3	-4.57161	28.2701	0.872	1596
11449_22_3	CAPZA1	4.71106	29.2001	0.872	1596
11617_1_3	ITGAL	7.21457	44.7261	0.872	1595
10000_28_3	CRYBB2	4.66385	28.9611	0.872	1590
9207_60_3	CRYZL1	-5.60827	35.0368	0.873	1595
9111_40_3	JPH4	6.86395	42.9811	0.873	1596
8003_57_3	LGI3	-5.93824	37.2809	0.873	1595
3022_4_2	CTLA4	-2.86624	18.0049	0.874	1597
12894_3_3	PAXIP1	-5.66846	35.829	0.874	1597
12838_28_3	DUSP15	3.04813	19.2757	0.874	1596
14294_61_3	MBD1	-4.13259	26.2434	0.875	1597
9115_78_3	ADAMDEC1	11.129	70.8902	0.875	1584
12619_14_3	PPM1A	-6.07923	38.751	0.875	1597
5104_57_3	NCR1	-9.44463	60.2639	0.875	1595
3419_49_2	CAMK2D	12.9305	82.5427	0.876	1592
7156_2_3	FUT10	-17.7836	113.603	0.876	1593
4535_50_2	BST1	-3.07163	19.7124	0.876	1597
6121_5_3	RNASE7	-6.07126	39.0058	0.876	1593
9989_12_3	LRRC24	11.3336	72.8256	0.876	1597
4187_49_2	PGD	2.65735	17.0777	0.876	1597
9885_41_3	RAP2A	2.18414	14.0712	0.877	1597
8960_3_3	ERAP2	-3.558	23.0503	0.877	1596
8458_111_3	SNCA	-6.23043	40.5982	0.878	1594
4566_24_3	RSPO2	-11.2891	73.7581	0.878	1591
7108_7_3	SMIM24	-4.89296	31.9688	0.878	1596
2640_3_2	MST1R	-14.5876	95.5639	0.879	1590
13969_24_3	KPNA6	-10.1707	66.9441	0.879	1590
7963_36_3	C3orf52	-5.90791	38.9977	0.88	1596
13567_1_3	DPYSL2	-2.35417	15.5721	0.88	1597
12482_5_3	BPTF	7.92636	52.4421	0.88	1596
12450_42_3	PMVK	7.84637	52.0058	0.88	1593
12556_7_3	UBE2C	-3.98792	26.4501	0.88	1597
14128_121_3	IFNA10	-6.46879	42.9358	0.88	1593
9509_4_3	TMEM38B	-2.85573	19.0027	0.881	1597
5801_72_3	NGF	-3.69945	24.6688	0.881	1596
4318_12_3	PTPN6	-5.60535	37.401	0.881	1596
8327_26_3	DPEP2	6.42098	43.0416	0.881	1595
4407_10_1	MST1	-1.40891	9.45557	0.882	1597
12573_80_3	TRIM3	7.90964	53.1534	0.882	1595
4383_97_1	INHBA	-5.6724	38.3053	0.882	1597
11130_158_3	CACNB4	7.34532	49.7152	0.883	1596
7243_8_3	IFNB1	6.42527	43.5724	0.883	1589
11126_102_3	TRIO	-2.79408	18.9513	0.883	1597
2986_49_2	CXCL2	-4.13271	28.0477	0.883	1597
12933_17_3	ENOX1	7.90787	53.9348	0.883	1587
9874_28_3	CDKN2B	14.2344	97.4351	0.884	1594
3376_49_2	IL17RD	10.6055	72.7482	0.884	1585
5687_5_3	PRKCSH	5.71983	39.275	0.884	1595
9523_34_3	ITM2C	4.44035	30.5394	0.884	1597
8794_13_3	DPEP1	-5.09231	35.1154	0.885	1596
13416_8_3	TMEM132D	-9.21136	63.5528	0.885	1597
4550_3_2	FYN	-6.73784	46.6038	0.885	1595
6412_26_3	IER3IP1	6.87993	47.5898	0.885	1593
6382_17_3	MANBA	-7.08869	49.1215	0.885	1596
12715_30_3	DCP1B	-3.05442	21.2325	0.886	1597
2622_18_1	HMOX2	-6.37958	44.3832	0.886	1594
10035_6_3	DUSP4	7.87537	54.8687	0.886	1593
6223_5_3	GUCA2B	-3.08704	21.6277	0.886	1596
9606_4_3	NUP210L	-5.8252	40.8426	0.887	1596
6454_38_3	ARHGDIA	13.6064	95.402	0.887	1585
14034_22_3	TACSTD2	10.1297	71.2943	0.887	1591
8833_20_3	TNFSF10	-3.1622	22.2783	0.887	1596
2848_2_2	WIF1	-10.7499	75.8017	0.887	1592
9075_121_3	KIAA1024	-10.0852	71.3183	0.888	1589
4984_83_1	ESD	-8.51528	60.5271	0.888	1597
10710_23_3	ZPBP2	4.26029	30.555	0.889	1593
13503_19_3	ARL6IP5	6.8691	49.3968	0.889	1594
2794_60_2	SOD1	14.5174	104.584	0.89	1592
13993_20_3	EPB41L1	5.93068	42.7608	0.89	1597
3601_54_3	CHL1	5.98872	43.6499	0.891	1595
6533_20_3	DNASE2B	-4.6347	33.784	0.891	1597
13734_22_3	IFNL1	-5.15263	37.5971	0.891	1597
7810_20_3	C1QTNF5	-5.74474	41.9796	0.891	1595
11699_16_3	PTP4A2	-5.9193	43.265	0.891	1594
5108_72_3	NOTCH3	-7.00638	51.3084	0.891	1587
12760_34_3	ZNF774	8.74792	64.2414	0.892	1597
6510_56_3	RNF128	6.60236	48.5266	0.892	1592
9081_39_3	SLC30A3	-6.67535	49.1672	0.892	1594
9087_8_3	NHLRC3	6.98231	51.6416	0.892	1597
7077_9_4	CLEC4E	4.70122	34.8334	0.893	1596
4541_49_2	CDON	-5.39977	40.2209	0.893	1596
14063_17_3	OSM	5.36979	40.0808	0.893	1595
14076_74_3	CST4	2.29031	17.1309	0.894	1597
7910_41_3	LRFN1	-8.74924	65.494	0.894	1592
7825_7_3	ABHD12	-6.64972	49.8997	0.894	1597
7892_132_3	FAM234B	-3.28427	24.6972	0.894	1596
13602_6_3	SNU13	-6.87006	51.8274	0.895	1595
2831_29_1	KLK11	5.51418	41.646	0.895	1591
14645_253_3	GSTA4	-6.89088	52.3749	0.895	1592
5762_35_3	SPAG11B	-3.57669	27.2481	0.896	1597
8633_18_3	RNF128	8.28075	63.1117	0.896	1591
5125_6_3	SIGLEC14	3.0992	23.6415	0.896	1597
6350_43_3	APOC2	5.37033	40.9794	0.896	1595
8358_30_3	PRDX3	5.20557	39.7733	0.896	1597
12876_39_3	SPEF1	-5.41455	41.3872	0.896	1595
14057_68_3	TNFSF15	-6.31864	48.3939	0.896	1595
5357_60_3	NLGN4X	-5.28564	40.5153	0.896	1595
14222_68_3	S100A5	6.71142	51.4773	0.896	1589
2747_3_2	ULBP3	3.58033	27.6506	0.897	1596
8772_5_3	EFNB2	-6.15141	47.6608	0.897	1595
7118_24_3	IGDCC3	-4.98043	38.8102	0.898	1595
6530_63_3	OPRPN	-5.53653	43.3298	0.898	1595
8825_4_3	PILRA	-5.66649	44.4175	0.898	1596
6467_65_3	POGLUT1	-6.04219	47.5465	0.899	1596
8405_108_3	ADAM10	-5.64971	44.548	0.899	1596
8952_65_3	CSF3	3.82854	30.2738	0.899	1596
2985_35_1	CXCL1	4.20147	33.2354	0.899	1596
3761_4_2	PTGS2	5.1449	40.7	0.899	1592
10499_1_3	TMEM106A	4.48788	35.6183	0.9	1596
7247_1_3	GORAB	-4.35421	34.6365	0.9	1595
12511_83_3	SLC41A2	-4.05183	32.3954	0.9	1595
7092_7_3	PDILT	3.72818	29.9303	0.901	1592
5106_52_3	NOTCH2	-4.24044	34.0509	0.901	1597
8225_86_3	EPHB2	-3.17043	25.5295	0.901	1596
2913_1_2	CCL23	-4.42526	36.0365	0.902	1596
5583_62_3	RYK	4.63117	37.7431	0.902	1597
13507_51_3	TRADD	7.36092	60.1048	0.903	1591
9061_3_3	ARHGEF10	-2.21348	18.0851	0.903	1597
3820_68_2	MAPKAPK2	6.35158	52.143	0.903	1595
7843_152_3	CEND1	-4.05531	33.3634	0.903	1595
12717_65_3	TOX3	-4.71892	39.1696	0.904	1595
12656_1_3	KLC1	-4.41712	36.8122	0.904	1597
9340_17_3	FKBP14	2.87791	24.0641	0.905	1595
6956_37_3	FAF2	6.71113	56.7031	0.906	1595
8315_5_3	DEFB119	4.77372	40.3521	0.906	1593
5834_18_3	IL9	5.68408	48.1679	0.906	1597
13545_97_3	EIF1AD	3.12773	26.7571	0.907	1597
12361_102_3	RRAS2	2.63036	22.6925	0.908	1597
6948_82_3	FIG4	4.87598	42.1207	0.908	1596
12399_194_3	CCDC50	4.59451	39.7086	0.908	1595
9795_9_3	CLN5	-5.93292	51.3495	0.908	1593
5858_6_5	YWHAZ	4.84166	42.3691	0.909	1595
9356_20_3	CD40	3.03499	26.5599	0.909	1596
8888_33_3	SMIM9	8.51736	74.9899	0.91	1589
8015_144_3	CHCHD2	4.91258	43.6738	0.91	1596
11270_17_3	CHCHD10	3.2139	28.5936	0.911	1596
2864_2_3	MAP2K1	-11.0108	98.227	0.911	1584
4452_9_2	LRRTM1	-3.67048	32.8792	0.911	1595
14272_43_3	FBXL4	3.43948	31.0294	0.912	1596
12473_48_3	KCTD5	9.47687	86.2485	0.913	1595
8978_30_3	MAP4K3	8.97429	81.9806	0.913	1594
5018_68_1	PRDX6	3.99708	36.5377	0.913	1596
10457_3_3	IL18RAP	3.62041	33.0969	0.913	1594
3591_51_3	CDH6	5.29484	48.6695	0.913	1594
9905_8_3	CEP57	4.03391	37.264	0.914	1593
7163_26_3	LACRT	-1.84639	17.1453	0.914	1593
8759_29_3	A4GALT	3.67043	34.1246	0.914	1597
13745_10_3	PKD2	9.20189	85.5911	0.914	1594
12694_28_3	DIMT1	-3.39185	31.5986	0.915	1594
11816_84_3	JAK2	6.15211	57.3521	0.915	1595
6935_123_3	BAMBI	7.50015	70.1106	0.915	1591
12599_10_3	FERMT3	4.21924	39.64	0.915	1588
13513_174_3	PIAS3	3.7778	35.5081	0.915	1594
8222_49_3	CDHR3	4.86931	46.375	0.916	1597
7624_19_3	ANK2	-3.73062	35.6155	0.917	1596
8766_29_3	LILRA5	-3.98228	38.0501	0.917	1593
12811_55_3	ZNF415	3.66779	35.0796	0.917	1594
7110_2_3	DNAJB11	-4.87934	46.7097	0.917	1595
11607_15_3	BRD1	3.03935	29.1444	0.917	1597
9955_40_3	RNF148	-2.59877	24.973	0.917	1596
9380_2_3	PLA2G12B	3.97878	38.3299	0.917	1594
11468_15_3	RBM19	2.54342	24.5568	0.918	1597
9595_11_3	B4GALT2	4.17389	40.356	0.918	1597
11551_16_3	HMG20B	-3.12559	30.2665	0.918	1596
14005_2_3	CHD7	6.51592	63.1644	0.918	1593
3236_12_2	GSK3A	2.03289	19.7183	0.918	1597
8897_3_3	LRRC37A2	-3.66583	35.5588	0.918	1592
11696_7_3	CRABP2	4.17142	40.5402	0.918	1592
10426_21_3	GOSR2	-4.66308	45.4164	0.918	1589
7266_4_3	SERPINA9	8.63251	84.1157	0.918	1593
12738_43_3	NISCH	7.07607	69.0661	0.918	1586
10672_75_3	SFTPB	-1.84559	18.1727	0.919	1597
7957_2_3	SCG3	3.40673	33.5641	0.919	1597
8067_21_3	KCNE3	3.44375	33.9561	0.919	1596
3630_27_4	CADM3	4.99414	49.4518	0.92	1592
14684_17_3	CAPN2	-4.0746	41.0721	0.921	1597
5936_53_3	TNF	-4.02076	40.6366	0.921	1594
8635_283_3	ZPBP	10.1052	102.538	0.921	1588
6416_8_3	GKN2	1.99056	20.2859	0.922	1596
9719_145_3	MMP16	-5.91083	60.2751	0.922	1595
4832_75_2	TNFRSF10A	7.38541	75.6574	0.922	1588
13588_11_3	ANXA9	-1.20431	12.3586	0.922	1595
5624_66_3	FOLR3	2.87509	29.508	0.922	1596
9290_8_3	RMDN3	-5.54772	57.1252	0.923	1589
10851_77_3	EBI3	2.38764	24.6156	0.923	1595
10623_19_3	MUC1	-3.90315	40.3616	0.923	1594
9787_23_3	COLEC12	-3.68755	38.383	0.923	1595
13741_36_3	IGFBP1	2.08368	21.8143	0.924	1597
13592_22_3	NNMT	1.79845	18.8979	0.924	1597
7943_16_3	CUZD1	-2.55157	26.8769	0.924	1596
10814_7_3	CD1A	3.31613	34.9425	0.924	1596
11312_40_3	PMS2	-3.52371	37.395	0.925	1594
12848_9_3	ARHGEF2	-5.53304	58.8432	0.925	1591
13729_26_3	SFXN5	5.47507	58.3057	0.925	1594
2969_11_1	ACVRL1	-3.92189	42.0807	0.926	1595
8755_202_3	HLA-DPB1	5.29333	56.9959	0.926	1585
7986_98_3	NAALAD2	-2.34183	25.2165	0.926	1594
12347_29_3	CCM2	7.88373	84.8909	0.926	1588
7767_1_3	CLPSL2	5.26201	56.8607	0.926	1587
3070_1_2	IL2	-3.82383	41.4678	0.927	1597
4138_25_2	IL20	7.37353	79.9821	0.927	1584
10689_5_3	DEFB119	1.83758	19.9425	0.927	1594
13668_44_3	TYRO3	3.19889	35.151	0.927	1597
14064_21_3	PGLYRP1	-4.70511	52.0924	0.928	1596
4547_59_2	FLRT1	-8.45323	93.9468	0.928	1587
11280_6_3	GAD1	-4.19228	46.6841	0.928	1596
3605_77_4	MASP1	4.98958	55.6625	0.929	1592
11582_63_3	DNAJA2	3.78098	42.2651	0.929	1597
9314_9_3	PSG5	-3.40726	38.0949	0.929	1594
7201_5_3	ISCU	2.33623	26.1898	0.929	1596
14122_132_3	ZNRF3	2.61415	29.3299	0.929	1595
9768_5_3	IL10RA	3.54412	39.8361	0.929	1596
10655_43_3	CLPB	-3.68122	41.3888	0.929	1586
3202_28_2	KREMEN2	7.15886	80.8981	0.929	1587
4245_80_2	MDM2	5.42777	61.6649	0.93	1591
3174_2_1	ADAMTS1	2.93788	33.9145	0.931	1596
7116_31_3	OSCAR	4.5518	53.4531	0.932	1593
4146_58_2	NTF4	-3.50155	41.1361	0.932	1594
6536_54_3	PLBD2	-4.49164	52.8716	0.932	1594
3823_9_1	MATK	4.02211	47.6098	0.933	1593
6917_49_3	LRRC3	2.51148	29.7641	0.933	1596
9918_23_3	CALB1	3.48237	41.2739	0.933	1597
8767_44_3	ECE1	5.76171	68.603	0.933	1592
7208_60_3	MGAT4C	3.92797	46.7769	0.933	1597
2192_63_10	CCL27	-5.77779	68.8127	0.933	1590
11572_4_3	DNM2	4.81179	57.3374	0.933	1597
13725_3_3	FGF16	4.44801	53.4197	0.934	1590
8808_90_3	PRRG4	-3.50173	42.1313	0.934	1594
3905_62_1	UBE2N	-3.67764	44.2534	0.934	1597
8231_122_3	FLT1	-1.81758	21.9619	0.934	1597
2599_51_2	TNFSF9	3.49594	42.2946	0.934	1593
11988_24_3	PTPRH	-2.74473	33.2137	0.934	1594
9284_25_3	SFRP4	-3.48594	42.374	0.934	1594
12864_9_3	NIPAL4	-3.81695	46.5814	0.935	1595
6526_77_3	OBP2A	4.64897	56.7553	0.935	1590
5721_1_3	CD226	-3.04029	37.1776	0.935	1591
10582_36_3	POMK	-2.9941	36.6205	0.935	1594
5614_44_3	CRH	5.06689	62.877	0.936	1592
13230_174_3	IGHG2	3.41192	42.5408	0.936	1595
8362_102_3	JCHAIN	-5.54552	69.4076	0.936	1595
3379_29_1	PRKCI	2.52516	31.6518	0.936	1597
12774_12_3	HCN1	-1.75452	22.0029	0.936	1596
8046_9_3	LGALS1	-3.11266	39.3403	0.937	1596
12533_135_3	CYTH2	-6.11389	77.3824	0.937	1588
11239_49_3	TMPRSS6	-1.37944	17.5179	0.937	1595
12564_9_3	NIP7	-3.68004	46.7749	0.937	1593
7934_11_3	NDRG4	4.9932	63.6109	0.937	1585
6405_74_3	PSG2	-4.21229	53.9531	0.938	1595
10574_10_3	AXL	-1.62537	20.8276	0.938	1594
6601_1_3	UBE2J2	-5.15779	66.6741	0.938	1592
8569_147_3	ARL8B	3.43342	44.4298	0.938	1592
11692_21_3	SHC4	-4.7812	61.9067	0.938	1591
9073_35_3	FLVCR1	3.08972	40.2313	0.939	1596
12843_6_3	ZNF410	3.20235	41.9816	0.939	1596
2704_74_1	TNFRSF13B	7.71742	101.403	0.939	1584
9786_310_3	IER3	-3.3168	44.3653	0.94	1591
6571_75_3	C17orf78	-4.25464	57.3725	0.941	1591
6290_3_3	UTS2B	-2.98019	41.5595	0.943	1596
3192_3_2	CNDP2	-5.37192	75.1926	0.943	1587
14106_46_3	RAP1GDS1	5.74795	80.6881	0.943	1595
12916_3_3	MTCP1	2.86217	40.3233	0.943	1594
9539_25_3	COL26A1	2.30908	32.5987	0.944	1592
8488_33_3	ITGA2B	-1.17545	16.7508	0.944	1597
12498_12_3	TAX1BP3	4.0832	58.6249	0.944	1594
13713_164_3	SEC22A	-1.56555	22.4953	0.945	1594
6468_37_3	TAC4	-4.6509	67.4328	0.945	1595
7194_36_3	NPTN	-2.69228	39.4864	0.946	1596
9762_14_3	VASP	1.62944	23.98	0.946	1597
5590_11_3	ZPLD1	-3.12302	46.0569	0.946	1594
2816_50_2	BCAM	1.924	28.7159	0.947	1594
11895_21_3	MMRN2	-0.859032	13.076	0.948	1597
10945_11_3	STX6	-5.91668	90.4938	0.948	1590
14634_13_3	LHCGR	-1.79075	27.4358	0.948	1597
13733_5_3	IL12B	1.78893	27.413	0.948	1596
6470_19_3	FBLN1	2.56656	39.3362	0.948	1596
12813_18_3	EHBP1	-2.65757	41.0961	0.948	1595
2590_69_4	ROR1	2.36224	36.6085	0.949	1596
3313_21_2	FCN2	4.79699	75.1574	0.949	1588
12659_13_3	OLA1	4.09878	64.4106	0.949	1596
8765_23_3	EFNB2	3.33865	52.649	0.949	1596
6285_71_3	MLEC	-4.10516	64.7971	0.949	1593
10600_24_3	CLGN	1.95774	31.8101	0.951	1596
9261_14_3	EPHB6	2.30809	37.6578	0.951	1594
13083_18_3	VARS	2.79759	45.9516	0.951	1592
3813_3_2	FYN	-1.63811	27.2321	0.952	1597
12452_32_3	KMT5C	4.28327	71.7461	0.952	1587
12835_101_3	PYDC1	2.13361	35.8094	0.952	1596
6054_6_3	NXPH3	3.25815	54.7001	0.953	1595
5094_62_3	JAML	2.71616	46.4916	0.953	1593
13934_3_3	MCF2L	-2.20246	37.7006	0.953	1596
9327_3_3	LYPD1	5.58256	95.8745	0.954	1581
11267_11_3	MUC1	1.51094	26.0395	0.954	1596
3073_51_2	IL18BP	-1.85516	32.4311	0.954	1594
11587_5_3	MGA	-2.66471	47.6167	0.955	1596
11180_17_3	SMARCC1	1.58692	28.3599	0.955	1593
12986_12_3	LIN7C	2.65887	48.021	0.956	1592
10696_217_3	LRPPRC	1.90411	34.4548	0.956	1595
11351_233_3	NHEJ1	-1.48222	26.8451	0.956	1595
3707_12_2	ALB	-3.803	69.1791	0.956	1591
7007_24_3	TRAPPC4	2.07906	37.9036	0.956	1597
14605_2_3	GPR6	-1.16947	21.518	0.957	1595
4697_59_2	CSF2	-1.0936	20.2047	0.957	1596
13573_5_3	ARPC3	-4.65966	86.1861	0.957	1591
7991_54_3	IQCF1	3.31298	62.2285	0.958	1588
3466_8_2	PRKACA	2.56873	48.3876	0.958	1597
10647_18_3	ASCC1	4.00645	76.2389	0.958	1594
14030_21_3	TNFSF4	-2.64961	51.0306	0.959	1595
13930_3_3	APOBEC3G	-4.90299	94.574	0.959	1588
7625_27_3	YWHAQ	2.49121	48.7347	0.959	1594
13692_154_3	WISP1	0.8379	16.4173	0.959	1597
12355_223_3	MRRF	-2.97276	59.1589	0.96	1594
14139_16_3	NRG4	-2.88802	57.5909	0.96	1594
6064_4_3	ERP44	-2.73642	54.6641	0.96	1592
9183_7_3	IFNAR1	2.36265	47.7481	0.961	1596
8300_82_3	PEX14	-1.24332	25.3805	0.961	1597
3390_72_2	PIK3CA	1.76925	36.1757	0.961	1596
13511_29_3	SATB1	5.44048	111.926	0.961	1579
4476_22_2	ZAP70	2.31364	47.65	0.961	1592
12888_18_3	SAP30	-1.14047	23.5601	0.961	1596
6451_64_3	ASPN	-1.98602	41.4371	0.962	1596
3469_74_1	RPS6KA3	-2.68004	56.0021	0.962	1592
13512_28_3	HNRNPR	2.77803	58.8996	0.962	1596
13932_45_3	ARHGEF7	3.79365	80.4757	0.962	1588
10513_13_3	KCNIP3	0.60964	13.172	0.963	1597
4128_27_2	CCL24	2.39132	53.3305	0.964	1592
7069_9_4	TSNARE1	1.84014	41.092	0.964	1595
9867_23_3	FBP2	1.37829	30.9193	0.964	1597
10916_44_3	PLA2R1	1.84364	41.6249	0.965	1597
3730_81_2	TNFRSF4	3.64363	82.7982	0.965	1591
12781_2_3	TARBP2	-3.25285	74.0428	0.965	1586
10044_12_3	WNT10A	-1.77977	40.7054	0.965	1592
12391_27_3	PDZD7	-2.36605	54.654	0.965	1590
2598_9_3	TNFRSF9	1.7385	40.1605	0.965	1593
7196_21_3	IFNW1	1.57198	36.861	0.966	1596
7932_23_3	SYT8	0.976655	22.9602	0.966	1596
12527_50_3	THRA	3.09419	73.4932	0.966	1588
8274_64_3	STX7	3.22174	77.1257	0.967	1597
11383_41_3	KRT7	-1.09195	26.5173	0.967	1595
2612_5_2	EIF5	-2.64235	64.2116	0.967	1596
9962_1_3	CDHR5	-2.43573	59.5387	0.967	1595
12692_56_3	DOT1L	1.26766	31.5975	0.968	1595
5480_49_3	CCL5	-1.34853	34.0159	0.968	1596
4261_55_2	PON1	-3.17194	80.3173	0.968	1588
10527_22_3	DHX9	2.04474	52.547	0.969	1589
3873_51_2	TPO	-3.48128	90.2402	0.969	1584
5271_5_1	RAC3	-2.74121	71.7254	0.97	1590
6447_73_3	PTX3	1.54712	40.5988	0.97	1593
8906_60_3	LRTM2	-3.49163	93.2071	0.97	1592
4209_60_2	VTA1	1.63019	43.6548	0.97	1597
2732_58_3	NANOG	-1.02956	27.882	0.971	1594
13133_73_3	LTBP4	-1.49412	40.7319	0.971	1597
9779_63_3	HERPUD2	0.855541	23.5772	0.971	1597
8872_1_3	SEC61G	-0.94639	26.4367	0.971	1594
11365_17_3	TENM4	1.39776	39.4952	0.972	1594
6399_52_3	DEFB107A	-2.1396	61.1195	0.972	1597
13979_3_3	SLC26A7	-1.08302	31.0124	0.972	1597
13634_209_3	PIR	1.9857	57.2864	0.972	1595
5643_2_3	LCN8	-0.708548	20.6539	0.973	1597
2715_25_2	EPOR	1.94025	58.4884	0.974	1589
11122_97_3	SPG21	-1.2158	36.9655	0.974	1596
9957_9_3	RNF114	-1.46866	45.2649	0.974	1597
9984_12_3	YIPF6	1.77685	54.7862	0.974	1591
8232_90_3	JAML	0.884527	28.9987	0.976	1596
6518_85_3	GHRL	0.913701	30.4636	0.976	1593
8840_61_3	C1S	-0.965134	32.1866	0.976	1596
14108_15_3	TGFB1	1.95909	65.4849	0.976	1591
11390_24_3	CA8	0.936084	32.2233	0.977	1596
6625_31_3	ATAD1	-1.04754	36.3721	0.977	1596
13109_82_3	NEGR1	-1.4492	51.726	0.978	1596
7178_59_3	C10orf10	0.858238	30.6771	0.978	1597
3719_2_2	CDKN1B	0.470374	17.8139	0.979	1597
5114_65_3	PRLR	1.39074	52.7182	0.979	1591
7262_191_3	CHST14	-1.35007	52.381	0.979	1593
13375_48_3	SYNGR3	-0.940917	37.12	0.98	1595
12400_25_3	UBE2T	1.09324	43.3837	0.98	1595
7134_14_3	BCL2L2	1.58421	65.4284	0.981	1587
12428_2_3	LYPLAL1	-1.52196	63.3089	0.981	1592
11361_73_3	TYMP	1.91218	80.2609	0.981	1593
4500_50_2	CLEC11A	1.02099	42.8901	0.981	1596
2635_61_2	LAYN	-2.09133	89.9081	0.981	1587
5599_88_3	PCYOX1L	-2.09465	91.0098	0.982	1588
14121_24_3	TNFRSF10D	-1.63353	71.1321	0.982	1591
5253_1_1	PDE1A	-0.50382	23.5694	0.983	1595
3612_6_4	EPHB4	1.12624	53.2874	0.983	1593
4785_30_3	SERPINA6	-1.45716	70.108	0.983	1584
12535_2_3	XRCC1	-0.956743	46.8344	0.984	1593
4917_62_1	ITGAV	0.357582	17.561	0.984	1594
4880_21_1	GDF2	-0.819284	42.6373	0.985	1597
13475_10_3	UBE2D4	0.967637	51.1321	0.985	1593
11208_15_3	NAGPA	1.14041	60.7423	0.985	1597
5609_92_3	FAM19A5	0.607082	32.4783	0.985	1596
2979_8_2	CXCL5	0.629965	34.1899	0.985	1596
10445_20_3	APOM	1.1033	60.1671	0.985	1586
12585_39_3	ERCC1	-0.377252	21.1824	0.986	1594
9490_3_3	C4orf32	1.78174	100.239	0.986	1595
4961_17_1	ANXA2	-0.576743	32.9258	0.986	1595
13059_33_3	RFK	-1.02936	60.3188	0.986	1593
13082_9_3	UNC45A	-0.44053	26.0149	0.986	1597
8009_121_3	SURF1	-0.774134	45.8851	0.987	1593
8079_39_3	EID3	-0.583913	36.0655	0.987	1596
14134_49_3	AMIGO2	1.03591	64.5068	0.987	1590
5071_3_3	DSG2	0.756457	48.4361	0.988	1596
10701_30_3	CDH12	-0.600574	38.8023	0.988	1594
4188_1_2	AKR7A2	-0.628963	42.4642	0.988	1596
7806_33_3	B4GALT7	0.634771	43.8305	0.988	1589
10663_42_3	INSIG1	0.316058	22.4363	0.989	1594
5749_53_3	CLPS	-0.490306	34.9709	0.989	1597
10339_48_3	ENO2	-0.850163	62.7833	0.989	1594
5084_154_3	IL17RB	0.617739	46.226	0.989	1596
2578_67_2	CCL2	-0.371358	30.2363	0.99	1596
10006_25_3	ELK1	0.36099	29.6635	0.99	1594
9287_6_3	SPR	0.369487	31.7408	0.991	1594
11380_84_3	RBM24	0.377581	32.7029	0.991	1595
9443_137_3	CTSK	0.317702	28.3722	0.991	1596
14670_1_3	SKIL	0.947729	89.653	0.992	1590
7106_37_3	OOSP2	0.388802	37.4463	0.992	1596
10748_216_3	PCDHB2	-0.337937	33.2504	0.992	1597
10365_132_3	IL12B	-0.280479	29.431	0.992	1597
3212_30_3	ASAH2	-0.40468	43.8142	0.993	1594
10036_201_3	ZHX3	0.534965	58.6807	0.993	1593
6521_35_3	NPTX2	0.366336	42.4661	0.993	1597
11325_8_3	BTG2	0.344223	40.8176	0.993	1591
14111_15_3	THBS2	-0.179407	21.5268	0.993	1597
14713_46_3	AZU1	-0.292617	37.4895	0.994	1596
3388_58_2	PAK5	0.637055	115.103	0.996	1584
7821_6_3	C1D	-0.326864	60.2029	0.996	1595
5256_86_3	PDE5A	-0.298265	59.229	0.996	1584
10037_98_3	SIGLEC12	0.117271	26.8128	0.997	1596
5236_2_3	NR1D1	0.233513	59.4363	0.997	1595
10425_3_3	B4GALT5	-0.174133	49.9644	0.997	1589
12772_8_3	NUP98	0.083862	25.7558	0.997	1595
7959_34_3	CDH7	0.127361	44.4651	0.998	1592
5897_58_3	GRP	0.131388	46.0859	0.998	1590
2966_65_2	CLEC11A	-0.100573	41.1143	0.998	1596
8687_26_3	TMEM106B	0.042319	29.8122	0.999	1595
8854_59_3	RRM2B	-0.0412798	34.134	0.999	1596
10636_1_3	CD200R1	-0.0403575	42.6421	0.999	1596
4962_52_1	CDNF	0.025432	44.9136	1	1595
13104_32_3	EFNB1	-0.0195551	53.1439	1	1596
7265_32_3	OSTN	-0.0134901	39.3629	1	1596

### Sheet: Table S11
SOMA	EGS	Beta	SE	p	n
8484_24_3	LEP	-195.62	22.6707	6.20e-18	1597
2575_5_5	LEP	-249.235	29.0478	9.47e-18	1597
6379_62_3	ADAMTSL2	-257.271	39.7415	9.57e-11	1591
9851_9_3	FABP4	-177.954	28.2185	2.86e-10	1597
11178_21_3	SVEP1	-156.852	25.7436	1.11e-09	1597
11109_56_3	SVEP1	-157.533	26.4868	2.72e-09	1597
3339_33_1	THBS2	-111.436	20.5825	6.16e-08	1596
6605_17_3	IGFALS	211.929	39.7622	9.83e-08	1597
5000_52_1	LGALS3BP	-129.176	25.1276	2.74e-07	1595
4337_49_2	CRP	-66.5972	13.105	3.74e-07	1597
8841_65_3	CILP2	159.925	31.9048	5.37e-07	1595
3396_54_2	REN	-100.218	20.1686	6.73e-07	1597
8837_8_3	MFAP3L	228.147	46.816	1.10e-06	1592
7211_2_3	RNASE1	-110.295	22.7124	1.20e-06	1596
13959_7_3	LAP3	-120.784	25.125	1.53e-06	1594
5015_15_1	PLA2G7	167.497	34.9227	1.62e-06	1596
5963_9_3	DMKN	229.581	48.8012	2.55e-06	1594
9045_3_3	SLC27A2	248.866	53.5979	3.43e-06	1594
3590_8_3	C1S	-347.104	75.9386	4.86e-06	1596
12923_51_3	KRT17	158.522	34.7381	5.03e-06	1595
6388_21_3	CCDC126	200.898	44.2883	5.73e-06	1596
13629_25_3	ATG4B	196.539	43.4782	6.17e-06	1592
6406_3_3	C15orf48	344.638	77.6272	9.01e-06	1592
4480_59_2	C3	-84.937	19.197	9.67e-06	1596
9416_77_3	CPM	-173.378	39.3082	1.03e-05	1596
12630_8_3	ARFIP2	139.29	31.597	1.04e-05	1595
5490_53_3	SPOCK1	279.677	63.4953	1.06e-05	1594
7179_69_3	NFASC	-224.687	51.0167	1.06e-05	1597
6408_2_3	INHBC	-175.033	39.9053	1.15e-05	1597
5843_60_3	EHMT2	173.358	39.6037	1.20e-05	1596
10464_6_3	ANTXR1	206.632	47.2334	1.22e-05	1596
14226_120_3	BHMT2	207.711	47.5535	1.25e-05	1596
11369_23_3	ADH5	-201.997	46.5121	1.41e-05	1594
13660_76_3	ANGPT2	-130.343	30.4589	1.87e-05	1596
8042_88_3	SPINK9	130.476	30.5977	2.01e-05	1597
12374_8_3	PAFAH1B3	122.379	28.7628	2.09e-05	1595
12549_33_3	HPGDS	189.586	44.9897	2.51e-05	1596
7655_11_3	NPPB	-63.0953	15.0129	2.64e-05	1597
3216_2_2	PIGR	-109.667	26.1691	2.78e-05	1597
2950_57_2	IGFBP4	-223.922	53.754	3.10e-05	1594
2625_53_4	HSP90AA1	-206.035	49.4765	3.12e-05	1597
6225_3_3	PRSS8	245.67	59.4579	3.60e-05	1595
9755_19_3	DBNL	-205.053	49.6786	3.67e-05	1593
13463_1_3	PXDN	-104.762	25.3811	3.67e-05	1596
13954_9_3	GNPNAT1	-161.885	39.3199	3.84e-05	1592
5813_58_3	EPO	-100.008	24.379	4.09e-05	1596
6075_61_3	HEXB	256.743	63.1841	4.84e-05	1594
9282_12_3	CRISP2	129.277	31.8479	4.92e-05	1597
9832_33_3	HGD	-131.202	32.325	4.93e-05	1597
2982_82_2	LGALS4	-229.225	56.6428	5.19e-05	1591
2630_12_2	IL1RAP	113.294	28.0038	5.22e-05	1596
14125_5_3	APOM	129.588	32.0346	5.23e-05	1596
13496_19_3	HMGCS1	-155.507	38.6131	5.64e-05	1596
10970_3_3	ART3	138.495	34.7946	6.88e-05	1597
4129_72_1	CFB	-240.101	60.3792	6.99e-05	1597
7970_315_3	ART3	143.08	36.2556	7.93e-05	1597
2843_13_2	SPINT2	194.932	49.606	8.51e-05	1595
2211_9_6	TIMP1	-257.11	65.5119	8.69e-05	1589
9304_27_3	FSTL1	276.355	71.0575	1.01e-04	1594
9838_4_3	SMAD1	231.549	59.636	1.03e-04	1594
5728_60_3	FCRL1	97.2362	25.0734	1.05e-04	1592
4549_78_2	FUT5	-86.0937	22.3345	1.16e-04	1597
3079_62_2	RARRES2	-218.215	56.7412	1.20e-04	1594
10514_5_3	PTGDS	-189.022	49.2066	1.22e-04	1591
10521_10_3	MXRA8	153.106	40.0386	1.31e-04	1595
14073_31_3	HPX	337.105	88.4009	1.37e-04	1587
11215_6_3	CDH15	-169.783	44.5464	1.38e-04	1589
5701_81_3	CLEC3B	230.155	60.4603	1.41e-04	1588
6390_18_3	NPS	236.353	62.412	1.52e-04	1595
11214_40_3	DNAJB9	-223.655	59.1106	1.55e-04	1593
5632_6_3	CRTAC1	130.961	34.6455	1.57e-04	1592
6557_50_3	LRRC15	97.7351	25.8635	1.58e-04	1597
11265_8_3	ALDH1A1	-101.724	26.9424	1.60e-04	1597
6442_6_3	BAGE3	209.929	55.6469	1.62e-04	1596
10438_19_3	CSF2RA	-230.86	61.6536	1.81e-04	1597
2829_19_2	EBI3	190.868	51.3983	2.04e-04	1589
10795_32_3	IL15	-111.237	30.0016	2.09e-04	1596
5508_62_3	CTSD	-100.499	27.157	2.15e-04	1594
5312_49_3	APOE	258.198	70.1119	2.31e-04	1589
8403_18_3	FASN	-115.411	31.5515	2.54e-04	1597
9370_69_3	GGH	-178.945	48.9676	2.58e-04	1595
5704_74_3	GZMM	-135.448	37.3104	2.83e-04	1597
8484_8_3	LEP	-260.037	72.0656	3.08e-04	1594
7189_55_3	CHST3	-143.634	39.8808	3.16e-04	1593
3503_4_2	ITGA1	-147.386	40.9289	3.17e-04	1597
13697_51_3	GPD1	-99.5236	27.6457	3.18e-04	1596
12746_4_3	CYTH4	236.568	66.0221	3.39e-04	1593
9187_2_3	HMGN1	-153.446	42.8368	3.41e-04	1591
2789_26_2	MMP7	-104.745	29.3563	3.60e-04	1596
3487_32_2	CXCL13	-71.3475	19.998	3.60e-04	1596
4775_34_3	GSN	192.192	54.1067	3.82e-04	1588
13731_14_3	C7	-194.886	54.8979	3.85e-04	1593
5491_12_3	SPOCK2	-139.852	39.4824	3.97e-04	1595
4496_60_2	MMP12	-68.2591	19.294	4.03e-04	1597
5112_73_3	CD200	121.764	34.4526	4.09e-04	1595
9876_20_3	ALDOC	-118.464	33.6333	4.28e-04	1596
2602_2_2	ANGPT2	-136.488	38.892	4.49e-04	1597
11096_57_3	N6AMT1	175.796	50.1677	4.58e-04	1596
12675_14_3	DARS	107.624	30.7291	4.61e-04	1597
8983_7_3	GOLM1	-137.481	39.287	4.66e-04	1595
11320_29_3	CHFR	166.143	47.8087	5.11e-04	1597
2212_69_1	PLAT	-113.91	32.7878	5.12e-04	1593
4374_45_2	GDF15	-102.707	29.6425	5.31e-04	1597
12351_25_3	STAT1	-103.081	29.8758	5.60e-04	1595
2658_27_1	NTRK3	127.214	36.8906	5.64e-04	1596
8236_8_3	C18orf32	-75.2401	21.8731	5.82e-04	1596
2677_1_1	EGFR	171.382	49.9101	5.95e-04	1595
4907_56_1	FGA	-88.0827	25.672	6.01e-04	1597
4995_16_1	HPGD	179.504	52.3462	6.05e-04	1593
2683_1_2	C3	-140.628	41.1798	6.38e-04	1595
13532_25_3	CNEP1R1	-189.788	55.5951	6.41e-04	1590
3758_63_3	PROC	173.397	50.8692	6.53e-04	1597
11646_4_3	CHST9	-101.19	29.7042	6.58e-04	1597
5351_52_3	HNRNPA2B1	-122.291	35.9054	6.59e-04	1597
13231_90_3	IGHG4	146.206	43.1286	6.99e-04	1591
5939_42_3	TNFSF12	149.084	44.0452	7.12e-04	1597
12709_63_3	H1FX	-67.5199	19.9481	7.12e-04	1597
11368_32_3	AK2	-110.409	32.6835	7.30e-04	1593
7206_20_3	FBP1	-74.2417	21.9856	7.33e-04	1597
8802_24_3	UBE2J2	-82.983	24.5832	7.37e-04	1597
13543_7_3	PTGR1	-78.8505	23.419	7.60e-04	1596
2609_59_2	CST3	-179.463	53.3545	7.69e-04	1594
13465_5_3	RCAN1	190.276	56.7711	8.03e-04	1595
4801_13_3	LPO	-118.851	35.5215	8.20e-04	1596
8427_118_3	RSPO3	-156.954	46.9971	8.39e-04	1597
11262_39_3	TRABD	106.828	31.9978	8.42e-04	1596
6280_11_3	PCDH8	-124.101	37.2345	8.59e-04	1597
13994_1_3	FBL	-203.799	61.1552	8.61e-04	1592
2797_56_2	APOB	76.5936	22.994	8.65e-04	1596
8480_29_3	EFEMP1	-180.729	54.3144	8.76e-04	1593
9758_17_3	RPS4X	-102.835	30.9983	9.08e-04	1594
4900_8_1	C3	-90.8723	27.395	9.10e-04	1592
11547_84_3	MUSK	-108.642	32.8527	9.43e-04	1597
14084_191_3	ICOS	-94.4224	28.6393	9.77e-04	1597
2436_49_4	CXCL16	-150.934	45.8548	9.96e-04	1596
12560_9_3	NT5C	133.326	40.5069	9.97e-04	1595
7131_207_3	CETP	-147.458	44.8042	9.98e-04	1596
7100_31_3	CD2	33.7738	10.2962	1.04e-03	1597
12373_73_3	TRA2B	-119.786	36.5616	1.05e-03	1594
12475_48_3	CLIC5	116.418	35.5569	1.06e-03	1595
9326_33_3	ITIH2	198.232	60.5849	1.07e-03	1597
4297_62_3	SPON1	-117.952	36.1068	1.09e-03	1596
12478_15_3	RPL30	-86.847	26.5992	1.09e-03	1593
8048_9_3	FTMT	-90.9966	27.8758	1.10e-03	1595
14283_12_3	RAB14	213.166	65.5493	1.15e-03	1591
10978_39_3	GH2	41.8071	12.879	1.17e-03	1597
2697_7_2	PF4	216.562	66.7407	1.18e-03	1591
14150_7_3	IL36A	-64.9117	20.0062	1.18e-03	1596
14144_3_3	HIST3H2A	-165.721	51.0842	1.18e-03	1593
12960_9_3	GCK	205.553	63.4497	1.20e-03	1594
11671_19_3	BRPF1	-191.612	59.3332	1.24e-03	1593
9790_28_3	BRSK2	-108.596	33.682	1.26e-03	1590
3320_49_2	IGFBP7	-126.653	39.2942	1.27e-03	1596
9226_6_3	TMUB2	-76.9402	23.8825	1.27e-03	1595
7628_40_3	CRELD1	-121.625	37.8183	1.30e-03	1597
10011_65_3	OCRL	254.524	79.1582	1.30e-03	1592
4989_7_1	FGG	-86.9208	27.0482	1.31e-03	1596
9526_3_3	CLPSL1	-109.768	34.1668	1.31e-03	1593
11354_21_3	PLCB1	-131.901	41.0804	1.32e-03	1596
3343_1_4	ACY1	-68.1902	21.2401	1.33e-03	1597
6380_23_3	MRPL58	-119.577	37.3478	1.37e-03	1590
8356_88_3	OXT	-59.6373	18.637	1.37e-03	1597
11441_11_3	PYGL	-84.4535	26.3952	1.38e-03	1597
9302_90_3	GADD45GIP1	-152.629	47.7132	1.38e-03	1591
13107_9_3	LYPD3	-175.999	55.0667	1.39e-03	1589
13088_397_3	BTC	-143.458	45.1045	1.47e-03	1595
6462_12_3	TIMP4	-116.949	36.8387	1.50e-03	1597
6586_19_3	ADAM11	179.414	56.5297	1.50e-03	1594
3438_10_2	FSTL3	-117.658	37.2038	1.56e-03	1597
13124_20_3	ISLR2	-144.575	45.7911	1.59e-03	1594
13967_14_3	TXNRD1	-117.912	37.3519	1.60e-03	1597
10866_60_3	PPP4R3A	-133.668	42.3507	1.60e-03	1596
12334_25_3	SHMT1	-95.9594	30.4118	1.60e-03	1597
4413_3_2	SLPI	-145.237	46.1182	1.64e-03	1595
12627_97_3	ATG7	150.778	47.8943	1.64e-03	1594
2837_3_2	MET	129.082	41.1168	1.69e-03	1597
4911_49_2	GSTP1	225.001	71.7277	1.71e-03	1590
2753_2_2	C1QA	191.73	61.2509	1.75e-03	1589
6264_9_3	CYR61	-185.682	59.3739	1.76e-03	1597
14759_149_3	CDH1	-168.388	53.8651	1.77e-03	1596
9021_1_3	HAVCR1	-60.8638	19.4756	1.78e-03	1597
12532_28_3	CDC34	161.953	51.9437	1.82e-03	1593
14131_37_3	EFNB2	113.389	36.381	1.83e-03	1594
11430_49_3	DTX1	-262.073	84.329	1.89e-03	1594
12707_26_3	DPYSL3	106.503	34.3845	1.95e-03	1593
4159_130_1	CFH	-306.772	99.0993	1.96e-03	1589
7241_12_3	CD247	-183.515	59.2938	1.97e-03	1593
7925_18_3	SMCO2	-81.3839	26.3076	1.98e-03	1594
8885_6_3	CACNA2D3	133.134	43.0699	1.99e-03	1596
11192_168_3	TINAGL1	132.232	42.7884	2.00e-03	1594
12678_66_3	SNRPA	-111.346	36.0424	2.01e-03	1597
3186_2_2	C2	-163.722	53.0225	2.02e-03	1596
13738_8_3	INHBA	-108.276	35.0844	2.03e-03	1597
10626_116_3	ST6GALNAC3	263.099	85.2798	2.03e-03	1594
8258_22_3	UXS1	-164.627	53.3876	2.04e-03	1595
7784_1_3	KNG1	-202.503	65.7285	2.06e-03	1592
5691_2_3	CRISPLD2	-62.8758	20.4272	2.08e-03	1595
12574_36_3	EDN2	-99.2565	32.2679	2.10e-03	1597
6561_77_3	LOC652493	161.749	52.6849	2.14e-03	1596
12501_10_3	TBCA	88.2967	28.7757	2.15e-03	1596
3504_58_2	HAMP	30.0328	9.83232	2.25e-03	1597
3314_74_2	GFRA1	-138.049	45.3012	2.31e-03	1595
5260_80_3	TYK2	-183.734	60.3635	2.34e-03	1595
9604_14_3	CDH11	93.4036	30.7034	2.35e-03	1595
13447_42_3	SPRN	133.309	43.8586	2.37e-03	1597
2475_1_3	KIT	104.411	34.378	2.39e-03	1597
12554_10_3	RAD51D	141.421	46.6529	2.43e-03	1595
6055_53_3	IFNAR1	-197.807	65.2831	2.45e-03	1591
5358_3_3	OMD	67.6836	22.3545	2.46e-03	1597
7923_41_3	SEMA4C	83.5569	27.6181	2.48e-03	1597
8337_65_3	PTPRU	-105.235	34.835	2.52e-03	1596
2938_55_2	APOE	162.109	53.7222	2.55e-03	1590
14048_7_3	IL1RAP	84.8817	28.1567	2.57e-03	1593
10048_7_3	CBFB	214.646	71.3072	2.61e-03	1590
5620_13_3	PAM	-121.374	40.3488	2.63e-03	1595
12357_41_3	SNAP29	121.671	40.4544	2.63e-03	1596
5717_2_3	CILP	-108.595	36.2541	2.74e-03	1597
3178_5_2	CTSC	262.565	87.7691	2.78e-03	1582
10746_24_3	DKK3	93.4173	31.237	2.78e-03	1595
2987_37_3	HIST1H1C	-69.9966	23.4075	2.79e-03	1597
13460_4_3	CHAD	68.28	22.8419	2.80e-03	1597
11872_9_3	PCDHGB1	-53.3622	17.8937	2.86e-03	1597
9221_6_3	ITPRIPL1	-105.39	35.3658	2.88e-03	1593
10753_31_3	ADAM7	95.9349	32.2333	2.92e-03	1594
2597_8_3	VEGFA	-114.363	38.4583	2.94e-03	1596
5105_2_3	RTN4R	-108.212	36.395	2.95e-03	1597
2706_69_2	SERPINA7	199.278	67.0867	2.97e-03	1595
5803_24_3	C3	-149.604	50.4701	3.03e-03	1594
11155_16_3	COL6A5	-76.2685	25.85	3.17e-03	1596
12705_9_3	HERC1	97.8991	33.2229	3.21e-03	1592
12396_19_3	HIBCH	-71.8141	24.3792	3.22e-03	1597
13066_42_3	EDC4	167.686	56.9303	3.22e-03	1592
11196_31_3	COL6A3	-125.05	42.5066	3.26e-03	1595
5982_50_3	CFHR1	-166.201	56.518	3.28e-03	1596
12463_7_3	KLHL13	230.452	78.4108	3.29e-03	1593
6019_12_3	C1QTNF9	-214.433	72.9655	3.29e-03	1587
5034_79_1	PRSS2	-63.212	21.5202	3.31e-03	1595
3195_50_2	GNLY	-72.5747	24.7482	3.36e-03	1597
7778_104_3	CARD19	-210.762	71.9344	3.39e-03	1596
2942_50_2	CYCS	192.606	65.7386	3.39e-03	1591
11949_25_3	EGF	62.5045	21.3504	3.42e-03	1594
10069_2_3	PIN1	-155.615	53.1618	3.42e-03	1596
10876_300_3	BRAT1	168.125	57.5088	3.46e-03	1590
6102_2_3	CKLF	-156.716	53.6911	3.51e-03	1595
3067_67_1	GDF9	135.618	46.4803	3.53e-03	1594
2567_5_6	CFI	-236.867	81.208	3.54e-03	1594
6217_23_3	QSOX1	-226.793	77.8221	3.57e-03	1594
14636_25_3	RIDA	-74.9718	25.8039	3.67e-03	1596
4482_66_2	C5	-180.7	62.2122	3.68e-03	1587
14038_130_3	CST7	-47.1996	16.254	3.69e-03	1597
5316_54_3	F2	168.838	58.2142	3.73e-03	1593
7841_84_3	ESAM	151.577	52.2739	3.74e-03	1595
11814_29_3	MET	132.171	45.6474	3.79e-03	1595
10852_114_3	HNRNPDL	-99.049	34.21	3.79e-03	1592
6229_13_3	CSH2	188.662	65.1647	3.79e-03	1585
8953_47_3	HDGF	-104.774	36.3448	3.94e-03	1597
11278_4_3	COL11A2	95.0145	32.9607	3.94e-03	1596
2278_61_4	TIMP2	-135.312	46.9838	3.98e-03	1592
3737_6_3	CTSH	-181.462	63.0512	4.00e-03	1597
3204_2_2	LTA4H	89.9804	31.3041	4.05e-03	1596
9243_10_3	LYG1	-98.1809	34.24	4.14e-03	1592
3009_3_2	TGFBR3	122.411	42.7184	4.16e-03	1596
10702_1_3	COL28A1	-112.271	39.2776	4.26e-03	1596
12466_7_3	HNRNPA1	-109.55	38.3506	4.28e-03	1596
10572_65_3	CST8	-230.452	80.7137	4.30e-03	1594
8989_40_3	SCUBE1	-79.9683	28.0148	4.31e-03	1595
3152_57_1	TNFRSF1B	-118.388	41.4951	4.33e-03	1596
14708_59_3	C8G	-246.824	86.6094	4.37e-03	1590
9952_57_3	TFAM	-84.1125	29.5312	4.40e-03	1596
13431_74_3	FAM159A	-52.1873	18.3667	4.49e-03	1597
11851_21_3	TREM2	-132.375	46.6617	4.56e-03	1595
14324_52_3	SMC3	-86.1126	30.3656	4.57e-03	1596
7099_33_3	FSTL5	112.292	39.5998	4.57e-03	1596
3213_65_2	NID1	-146.105	51.5737	4.61e-03	1596
10749_18_3	C1QTNF3	-97.7738	34.5693	4.68e-03	1597
5340_24_3	CASP10	188.159	66.5519	4.70e-03	1589
8474_6_3	ROR1	102.689	36.3662	4.75e-03	1596
12665_16_3	ILF2	177.945	63.0581	4.77e-03	1593
11440_58_3	SOCS3	-109.492	38.8294	4.80e-03	1597
3331_8_1	RGMB	124.149	44.0787	4.85e-03	1596
9583_17_3	RNF24	166.928	59.2841	4.87e-03	1596
5715_4_3	ABHD14A	-105.156	37.4667	5.01e-03	1595
6963_82_3	SELPLG	-141.488	50.4974	5.08e-03	1592
14086_11_3	SMPDL3A	56.2723	20.0909	5.10e-03	1597
7223_60_3	S100A13	46.0013	16.4304	5.11e-03	1597
8900_28_3	NEO1	120.089	42.9096	5.13e-03	1595
3235_50_2	WFIKKN2	97.037	34.7021	5.17e-03	1595
4272_46_2	GPI	-115.16	41.315	5.31e-03	1596
3616_3_5	GNS	-88.4917	31.8476	5.46e-03	1595
6042_52_3	POFUT2	-174.069	62.662	5.47e-03	1592
3234_23_2	CCDC80	-91.9253	33.1264	5.52e-03	1596
9487_60_3	GHRH	-140.011	50.4967	5.56e-03	1595
10428_1_3	KIR2DS2	143.363	51.7108	5.56e-03	1593
14268_4_3	SRXN1	173.359	62.5336	5.57e-03	1588
13940_19_3	IFI16	-69.7578	25.1731	5.59e-03	1597
4155_3_2	TNC	-80.3208	29.0307	5.66e-03	1597
6291_55_3	CLSTN3	-90.8974	32.8628	5.68e-03	1597
4234_8_2	IL1RL1	-58.8053	21.2606	5.68e-03	1596
5646_20_3	RNASE6	-77.7046	28.1102	5.70e-03	1597
3321_2_2	IL24	112.021	40.5646	5.75e-03	1595
10798_4_3	CD300E	130.911	47.4157	5.76e-03	1593
12988_49_3	EWSR1	-107.196	38.8329	5.77e-03	1595
2888_49_2	C7	-151.188	54.7745	5.78e-03	1590
5698_60_3	TNXB	92.7316	33.5972	5.78e-03	1595
8288_27_3	APOH	174.046	63.0844	5.80e-03	1592
10439_57_3	AMY2B	74.5329	27.0282	5.82e-03	1595
6617_12_3	FCRL6	-186.949	67.8086	5.83e-03	1592
3485_28_2	B2M	-107.663	39.0747	5.86e-03	1593
13986_6_3	LANCL1	96.0243	34.8831	5.91e-03	1597
11586_2_3	LRRN1	-137.88	50.0885	5.91e-03	1594
7231_37_3	TMPRSS11A	-96.4534	35.0555	5.93e-03	1596
5001_6_2	SCGB2A1	152.235	55.3617	5.96e-03	1588
2867_52_2	AKT1	136.285	49.6286	6.03e-03	1597
8785_1_3	ARMC5	96.3294	35.0914	6.05e-03	1595
13504_147_3	HNRNPR	-109.459	39.8828	6.06e-03	1592
9013_60_3	NTN1	-145.142	52.8891	6.06e-03	1597
13659_36_3	ATP13A1	-140.407	51.1874	6.09e-03	1592
5364_7_3	SET	137.003	49.9466	6.09e-03	1594
8367_142_3	VSIG1	-129.558	47.2384	6.09e-03	1594
7746_230_3	NCAM1	-132.655	48.4201	6.15e-03	1593
5353_89_2	IL1RN	-112.423	41.1068	6.24e-03	1597
2711_6_2	CNTFR	99.5185	36.4022	6.26e-03	1595
10605_22_3	APMAP	159.862	58.4766	6.26e-03	1593
11205_10_3	ITGB7	-80.7588	29.5441	6.27e-03	1597
13732_79_3	CTF1	223.571	81.8405	6.30e-03	1590
5690_49_3	TUFT1	137.579	50.3809	6.32e-03	1592
10880_38_3	FAM163B	-207.273	76.0192	6.40e-03	1593
8060_7_3	NRG2	-78.4914	28.7948	6.41e-03	1597
14032_2_3	VEGFA	-57.5404	21.117	6.43e-03	1596
11241_8_3	ASL	-56.4385	20.723	6.46e-03	1597
3828_54_2	PDGFC	108.85	39.9703	6.46e-03	1597
14116_129_3	S100A4	128.136	47.1124	6.53e-03	1596
3607_71_1	DKK3	92.3165	33.9748	6.58e-03	1597
11081_1_3	GPD1	-82.8357	30.5021	6.61e-03	1597
6940_18_3	JPH1	-152.505	56.1603	6.62e-03	1597
11454_87_3	EIF3G	-98.1594	36.1744	6.66e-03	1596
9793_145_3	IGDCC4	96.3774	35.5615	6.73e-03	1595
4157_2_1	F2	93.9575	34.6877	6.76e-03	1597
3656_9_1	CDH12	-82.2421	30.4096	6.84e-03	1596
12332_7_3	EEF2K	-108.122	39.9826	6.85e-03	1595
5494_52_3	SNRPF	178.905	66.1745	6.86e-03	1594
10580_14_3	SFTA2	84.6795	31.3371	6.89e-03	1595
6236_51_3	CTHRC1	-236.578	87.9565	7.15e-03	1585
10974_20_3	SPINK7	108.516	40.3832	7.21e-03	1597
6934_8_3	DEFB131	-70.7761	26.3631	7.26e-03	1597
3045_72_2	PTN	-97.7062	36.401	7.27e-03	1597
9271_101_3	STIM1	-159.178	59.3341	7.30e-03	1590
5467_15_3	HSP90AB1	-121.47	45.3479	7.39e-03	1593
2571_12_3	IGFBP3	99.8463	37.3341	7.49e-03	1595
5934_1_3	FTH1	31.249	11.689	7.51e-03	1597
3434_34_1	FN1	117.137	43.8224	7.52e-03	1593
4925_54_2	MMP13	65.0764	24.3788	7.60e-03	1597
2755_8_2	C3	166.804	62.6056	7.71e-03	1591
4891_50_1	GCG	-62.8036	23.5849	7.75e-03	1597
8485_7_3	KEAP1	97.4405	36.5962	7.75e-03	1592
11573_3_3	SRSF6	-109.572	41.2379	7.88e-03	1597
5011_11_1	NAMPT	-92.6964	34.9082	7.92e-03	1596
14178_18_3	CDKN3	55.6943	20.9803	7.94e-03	1597
7200_4_3	LRFN2	65.969	24.8594	7.96e-03	1596
8948_13_3	ADAM19	-54.4337	20.5349	8.03e-03	1597
2835_1_4	XRCC6	-158.44	59.7783	8.04e-03	1591
3316_58_1	SERPIND1	-133.064	50.2153	8.05e-03	1594
14083_25_3	SEPHS1	-100.546	37.9978	8.14e-03	1593
9253_52_3	ABO	-37.3434	14.1255	8.20e-03	1597
6284_7_3	FAM150B	-115.262	43.6214	8.23e-03	1594
6947_4_3	ST3GAL6	78.2649	29.6405	8.28e-03	1595
13114_50_3	LUM	-132.108	50.0376	8.29e-03	1591
5730_60_3	CXCL14	-119.535	45.2944	8.31e-03	1597
2700_56_2	PROS1	110.492	41.9072	8.37e-03	1591
8773_172_3	EMILIN3	124.523	47.2423	8.39e-03	1597
14326_4_3	UBE2E1	-109.381	41.5151	8.42e-03	1595
10975_59_3	MUCL1	-52.9166	20.0925	8.45e-03	1596
6913_189_3	HMGB2	-75.8483	28.8017	8.45e-03	1597
13102_1_3	FAM3D	-82.1054	31.1821	8.46e-03	1597
10427_2_3	KCNE2	-65.1389	24.7791	8.57e-03	1597
3169_70_2	IDUA	-88.9034	33.8461	8.62e-03	1597
3173_49_2	NAAA	56.6089	21.5649	8.66e-03	1596
11464_9_3	RELB	190.946	72.7471	8.67e-03	1585
3198_4_1	IDS	160.597	61.1984	8.69e-03	1597
11328_9_3	USB1	-160.654	61.2297	8.70e-03	1595
13027_20_3	CBX7	-79.0195	30.1516	8.77e-03	1594
7012_35_3	VNN2	-102.808	39.242	8.80e-03	1597
3835_11_2	TLR2	167.953	64.1568	8.85e-03	1591
14023_84_3	IBSP	130.453	49.8387	8.86e-03	1596
12869_68_3	DDX6	-104.753	40.0437	8.90e-03	1595
12395_86_3	DARS2	-50.3156	19.2603	8.99e-03	1597
13228_75_3	MDM2	177.991	68.2165	9.08e-03	1591
3028_36_2	CCL23	95.7154	36.6897	9.09e-03	1595
6294_11_3	BAGE2	-103.49	39.6883	9.12e-03	1596
4910_21_1	PLA2G1B	79.1296	30.3788	9.19e-03	1597
12800_5_3	TPPP2	63.6296	24.4387	9.22e-03	1596
10082_251_3	NEFL	141	54.2608	9.36e-03	1593
13435_31_3	IL20RB	23.6809	9.1132	9.36e-03	1597
4568_17_2	SLITRK5	100.814	38.8127	9.39e-03	1597
7184_13_3	CEACAM7	122.439	47.2315	9.53e-03	1596
4135_84_2	IGHE	-20.0378	7.73209	9.56e-03	1597
2579_17_5	MMP9	-81.2059	31.3854	9.67e-03	1593
13716_259_3	F2	-24.1469	9.34387	9.76e-03	1597
6281_51_3	ST3GAL2	-111.152	43.0153	9.77e-03	1596
8950_4_3	CLCA2	181.619	70.3414	9.82e-03	1586
12649_80_3	MDH2	-57.8454	22.4126	9.85e-03	1597
9353_8_3	LIPF	-66.8063	25.9189	9.95e-03	1594
2381_52_4	C5	-187.082	72.6146	9.98e-03	1593
5738_25_3	SFTPC	-91.6245	35.5653	9.99e-03	1596
5716_49_3	CSAG1	-98.6932	38.3254	0.01	1596
4981_6_1	DSC3	77.388	30.0533	0.01	1596
7147_35_3	WFDC8	-85.9469	33.3794	0.01	1597
13939_14_3	UGP2	-116.18	45.136	0.01	1597
9317_4_3	LRRC25	-180.05	69.9644	0.01	1592
7928_183_3	TPST1	-105.484	41.0024	0.01	1595
8017_23_3	FOXRED1	-180.422	70.2203	0.01	1586
8980_19_3	CD200R1L	48.1687	18.7541	0.01	1597
10460_1_3	CHIT1	38.0723	14.8338	0.01	1597
2637_77_2	MRC1	-102.43	39.978	0.01	1595
2961_1_2	PROC	142.861	55.9694	0.011	1593
7994_41_3	ERO1B	-70.4304	27.6009	0.011	1597
9840_2_3	CDC42	90.4187	35.4384	0.011	1597
9377_25_3	KITLG	108.434	42.5176	0.011	1594
6262_14_3	IL17RB	-131.273	51.4843	0.011	1597
7919_278_3	FAM3D	-70.8348	27.7997	0.011	1595
9213_24_3	FTCD	-29.7908	11.7213	0.011	1597
5265_12_3	GRAP2	-66.0611	26.0358	0.011	1595
2948_58_2	GHR	-125.473	49.4689	0.011	1594
4588_1_2	PPY	-55.7606	21.9931	0.011	1597
3004_67_2	PDCD1LG2	133.946	52.8475	0.011	1594
6506_54_3	TMED10	-129.475	51.0993	0.011	1596
9926_4_3	S100P	137.34	54.2313	0.011	1595
7083_74_3	MATN4	-98.5844	38.9337	0.011	1597
11667_29_3	TNS2	-185.429	73.2741	0.011	1593
4982_54_1	PI3	-61.3875	24.2619	0.011	1597
13948_50_3	GABBR2	130.12	51.4666	0.011	1588
10855_55_3	PLXNB2	-98.0173	38.7973	0.012	1595
3484_60_2	AGT	117.383	46.4792	0.012	1592
6300_14_3	RLN1	-55.3589	21.9282	0.012	1597
9058_1_3	TIMM21	85.4342	33.8462	0.012	1594
7113_1_3	GRPEL1	-76.3047	30.2533	0.012	1596
6480_1_3	CANT1	175.708	69.7137	0.012	1595
7948_129_3	GLTPD2	-97.7117	38.8058	0.012	1595
12488_9_3	MCTS1	-94.9709	37.7663	0.012	1596
12871_10_3	TWF1	82.2835	32.7716	0.012	1597
7999_23_3	ENTPD1	-64.335	25.6443	0.012	1596
9535_14_3	NPHS2	185.238	73.9198	0.012	1595
8312_139_3	CMPK1	-106.816	42.6607	0.012	1597
5008_51_1	SOD2	117.696	47.0389	0.012	1594
12860_7_3	ARPP21	85.2191	34.1041	0.012	1596
3868_8_1	SGTA	65.2494	26.1174	0.012	1597
11709_29_3	CPT1B	97.7896	39.2466	0.013	1596
5756_66_3	PAPPA2	-161.654	64.9021	0.013	1595
2421_7_3	BDNF	99.9096	40.1469	0.013	1587
12691_44_3	SHMT2	-50.331	20.2491	0.013	1596
14021_81_3	MED4	130.409	52.6151	0.013	1592
12558_3_3	UBASH3B	46.697	18.841	0.013	1597
4905_63_1	COTL1	173.239	69.9212	0.013	1594
2937_10_2	APOE	79.9782	32.2813	0.013	1594
13747_9_3	CA6	63.6527	25.6922	0.013	1597
8469_41_3	IGFBP2	60.2001	24.3027	0.013	1593
8353_15_3	SCN2B	-51.1444	20.666	0.013	1597
11185_145_3	GCH1	-170.209	68.7778	0.013	1594
11217_16_3	CTBP1	-50.5602	20.4806	0.014	1596
9229_9_3	CTRL	-212.431	86.0753	0.014	1585
9970_7_3	UBXN4	-110.804	44.9492	0.014	1594
4163_5_2	H2AFZ	-77.4886	31.5429	0.014	1596
8296_117_3	KDELC2	-147.699	60.1311	0.014	1592
3172_28_2	ARSB	137.22	55.9736	0.014	1594
3294_55_2	CFC1	141.369	57.6892	0.014	1595
10462_14_3	INSL5	-63.1769	25.7829	0.014	1597
2516_57_3	CCL21	-74.6726	30.5	0.014	1596
13123_3_3	FLRT3	90.0091	36.7748	0.014	1593
10363_13_3	SMAD3	-110.793	45.2709	0.014	1594
5452_71_3	ASGR1	-201.853	82.5991	0.015	1595
6172_7_4	UBC	-153.264	62.725	0.015	1593
9450_18_3	CDK2AP1	89.9164	36.8492	0.015	1593
7105_7_3	CABLES2	-112.495	46.1173	0.015	1593
4561_65_2	BIRC7	115.765	47.4663	0.015	1590
9088_20_3	SLC9B2	-50.126	20.568	0.015	1597
2836_68_2	LCN2	-59.9979	24.6609	0.015	1595
3007_7_2	SIGLEC9	-73.8755	30.4062	0.015	1596
13013_41_3	PARK2	-115.877	47.7214	0.015	1589
11516_7_3	FABP1	-74.3406	30.6406	0.015	1596
3413_50_2	BCL2A1	123.158	50.7924	0.015	1594
10490_3_3	RPN1	-60.9225	25.1515	0.015	1594
10391_1_3	ANGPTL3	-66.2073	27.3454	0.015	1597
4134_4_2	HBEGF	69.1485	28.5806	0.016	1593
9329_28_3	TREML1	69.867	28.9699	0.016	1596
8905_20_3	KCNMB3	-143.174	59.381	0.016	1593
8476_11_3	CHGA	-73.0464	30.3116	0.016	1597
12587_65_3	ARL2	61.8088	25.6725	0.016	1596
10762_2_3	KLRG2	75.0531	31.1751	0.016	1590
9849_13_3	APEX1	-61.9408	25.7359	0.016	1596
3324_51_1	LY9	69.0849	28.7224	0.016	1595
10754_113_3	PROK2	-46.194	19.2249	0.016	1597
13701_2_3	CXCL13	-50.8864	21.1835	0.016	1596
9796_4_3	CEL	-85.5734	35.6423	0.016	1594
11838_130_3	PIEZO1	-51.3119	21.3791	0.016	1594
12987_12_3	SRSF7	-109.622	45.7971	0.017	1594
14102_6_3	GNLY	-55.5639	23.2261	0.017	1597
3038_9_2	CXCL11	-48.1169	20.1139	0.017	1597
8323_163_3	TFF3	-83.2671	34.8209	0.017	1597
13690_26_3	BGN	71.1816	29.7677	0.017	1594
9348_1_3	C1RL	-135.284	56.6	0.017	1588
13131_5_3	HK1	-164.289	68.7503	0.017	1592
5483_1_3	RGMA	143.617	60.1057	0.017	1591
4707_50_2	SFN	-117.701	49.3222	0.017	1595
11505_1_3	CD38	-77.03	32.3411	0.017	1595
13595_20_3	THTPA	75.3836	31.677	0.017	1595
5695_5_3	BPIFA2	36.271	15.2439	0.017	1597
11629_36_3	TRAF4	75.3727	31.6989	0.017	1595
8479_4_3	MMP10	-52.4724	22.0903	0.018	1597
13101_60_3	SOST	-88.6774	37.3392	0.018	1596
11391_69_3	MVK	98.4688	41.5409	0.018	1595
14091_42_3	CBR3	99.1117	41.828	0.018	1596
2813_11_2	AGRP	96.5595	40.8216	0.018	1596
3352_80_3	CA6	43.9269	18.5758	0.018	1597
8357_43_3	SULT4A1	-79.0706	33.4398	0.018	1596
2851_63_3	C5	-87.6498	37.1006	0.018	1596
13613_23_3	AK5	-69.6413	29.4925	0.018	1596
6986_17_3	HS3ST3B1	-84.9599	36.0032	0.018	1597
3821_28_1	MAPKAPK5	83.2982	35.2991	0.018	1589
11557_3_3	SMURF1	-146.749	62.2079	0.018	1597
10640_9_3	TOR1AIP2	-59.3741	25.193	0.018	1595
14655_1_3	DNAJC17	-62.469	26.5128	0.018	1597
10497_242_3	COX8A	-80.8444	34.314	0.018	1595
2764_20_2	FGF9	167.016	70.8973	0.018	1592
6274_15_3	WSCD2	-137.656	58.5078	0.019	1596
8273_84_3	IL31RA	121.593	51.6818	0.019	1591
14689_3_3	SEC13	162.613	69.156	0.019	1595
10370_21_3	STAT1	-113.038	48.1325	0.019	1594
12343_14_3	ACAP2	-97.4713	41.5272	0.019	1595
7881_244_3	PARP16	110.772	47.2533	0.019	1593
14696_45_3	TPSB2	-66.426	28.3562	0.019	1597
3054_3_2	HP	-34.6877	14.8138	0.019	1597
6315_58_3	PLBD1	-53.5473	22.8705	0.019	1594
8036_75_3	FSHB	-66.2747	28.3089	0.019	1595
8921_139_3	PABPN1	-75.5216	32.2953	0.019	1597
10823_19_3	ATRAID	-83.3924	35.6947	0.019	1596
3633_70_5	NID2	-95.8529	41.0949	0.02	1595
3322_52_2	LRIG3	113.58	48.7557	0.02	1593
10758_2_3	KERA	-98.3805	42.2515	0.02	1591
5766_6_3	RSPO4	-92.051	39.5456	0.02	1596
8305_18_3	SULF2	-125.391	53.9081	0.02	1597
5798_3_3	BID	-53.4636	22.9986	0.02	1596
2960_66_2	CFP	137.275	59.122	0.02	1594
14047_78_3	BDNF	82.0149	35.3286	0.02	1597
13042_7_3	KCNA10	-118.337	51.0565	0.02	1594
8099_42_3	SPON2	-71.3654	30.7948	0.02	1596
6226_69_3	MICU2	71.0873	30.6837	0.021	1595
8819_3_3	IGFBP2	51.3342	22.1999	0.021	1597
3509_1_1	CCL15	-78.5528	34.0154	0.021	1597
14271_23_3	RAB6B	70.0176	30.3305	0.021	1597
5069_9_3	CD55	94.9048	41.1282	0.021	1596
6049_64_3	PTPRS	94.9443	41.1691	0.021	1595
9910_9_3	MTAP	192.677	83.5581	0.021	1590
7185_29_3	GP5	74.8444	32.4647	0.021	1597
4930_21_1	STC1	-85.5744	37.1726	0.021	1597
6495_14_3	EDN1	-199.152	86.5834	0.021	1594
14060_67_3	NCF4	-93.1296	40.5044	0.021	1587
9993_11_3	ZNF264	-89.0593	38.7716	0.022	1595
5581_28_3	FGL1	-33.9668	14.8052	0.022	1597
6240_55_3	RSPO1	75.6037	32.9594	0.022	1593
5927_4_3	WISP3	135.517	59.0823	0.022	1596
12650_43_3	GNAI3	126.454	55.157	0.022	1594
9099_19_3	SYT5	139.058	60.6623	0.022	1590
10743_13_3	SLITRK1	91.1603	39.8384	0.022	1595
11139_4_3	TREML4	-57.4431	25.1162	0.022	1596
10361_25_3	OAS1	-49.8237	21.7963	0.022	1597
5725_1_3	OMD	65.788	28.794	0.022	1594
14100_63_3	C1QC	-49.5091	21.6692	0.022	1597
2201_17_6	COL18A1	-88.0818	38.5567	0.022	1594
9060_27_3	IGSF9B	-137.783	60.3201	0.022	1590
8810_26_3	HEPACAM	-58.9912	25.8298	0.022	1597
8933_84_3	MEF2C	-74.0524	32.43	0.022	1595
7014_27_3	LRRC19	-68.666	30.096	0.023	1594
4923_79_1	AMH	134.354	58.9904	0.023	1593
7202_107_3	SEMA6C	-87.231	38.3043	0.023	1593
12699_28_3	CCT8	54.0209	23.7317	0.023	1596
2681_23_2	HGF	-80.4213	35.3319	0.023	1594
11480_1_3	ALDH3A1	-60.5249	26.6128	0.023	1596
6260_14_3	FAM163A	-78.0158	34.3132	0.023	1595
7195_12_3	EPHA7	-98.0622	43.1449	0.023	1596
5030_52_1	SIRT2	84.7993	37.3209	0.023	1594
6077_63_3	CECR1	-44.3935	19.5462	0.023	1597
8265_225_3	TMPO	-85.5792	37.6833	0.023	1596
11708_2_3	LCN1	97.6755	43.073	0.023	1596
11562_9_3	POLE2	-62.7671	27.7214	0.024	1597
6653_58_3	CD47	156.643	69.2018	0.024	1590
5346_24_3	CPNE1	-98.2013	43.4126	0.024	1592
4929_55_1	SHBG	50.7927	22.4737	0.024	1597
9774_59_3	RNF150	-64.0108	28.3318	0.024	1597
12991_49_3	CUL9	-64.1354	28.415	0.024	1595
12453_161_3	NXF1	-111.182	49.2949	0.024	1594
5107_7_2	NOTCH1	114.402	50.8043	0.024	1594
9199_6_3	UBE2G2	-171.577	76.226	0.024	1593
9172_69_3	MMP8	-41.9641	18.6711	0.025	1597
8462_18_3	GH1	-99.2155	44.1598	0.025	1594
5708_1_3	LEAP2	-50.1859	22.3535	0.025	1597
14618_26_3	VOPP1	77.434	34.5195	0.025	1597
4920_10_1	LYZ	-60.4658	26.9669	0.025	1593
10362_35_3	MYC	62.4503	27.8732	0.025	1594
11672_17_3	KIF16B	-142.911	63.7894	0.025	1592
14245_195_3	SNX7	-115.967	51.7647	0.025	1592
11283_13_3	DCAF5	-186.555	83.3161	0.025	1586
7008_13_3	EVA1C	-166.303	74.3108	0.025	1597
10372_18_3	STAT6	-79.3621	35.479	0.025	1596
5459_33_3	CST1	46.4502	20.7691	0.025	1596
13603_7_3	RFESD	125.876	56.2841	0.025	1597
6039_24_3	CRHBP	-99.0204	44.3035	0.025	1596
5861_78_3	HAAO	84.5915	37.8544	0.025	1592
10639_1_3	HLA-DMA	-78.9859	35.3623	0.026	1596
2828_82_2	SPINT1	82.0767	36.7915	0.026	1596
11266_8_3	SELPLG	64.6067	28.9695	0.026	1592
3714_49_2	CKB	46.7561	20.976	0.026	1597
5488_74_3	SRC	49.7898	22.3453	0.026	1597
2692_74_2	PLA2G2A	-35.5349	15.9538	0.026	1597
8298_8_3	SSMEM1	136.305	61.41	0.026	1596
3221_54_1	SFRP1	-53.6659	24.1917	0.027	1595
9177_6_3	FAM3B	-110.264	49.7183	0.027	1597
9363_11_3	CT55	-36.4284	16.436	0.027	1596
9742_59_3	DDX39B	-87.7626	39.5987	0.027	1597
10424_31_3	NPDC1	-122.319	55.2077	0.027	1590
7921_65_3	FJX1	-88.7673	40.1687	0.027	1597
5970_61_3	LECT2	-110.219	49.8795	0.027	1594
11257_1_3	QDPR	-98.2489	44.5285	0.027	1596
8890_9_3	TMEM132B	-205.846	93.3119	0.027	1596
10576_7_3	PLXDC2	-118.01	53.604	0.028	1597
10432_3_3	KIAA1644	-54.1567	24.6327	0.028	1593
8407_84_3	NOTCH2	104.41	47.4993	0.028	1596
8287_17_3	CD300E	-33.4217	15.2276	0.028	1597
2580_83_2	MPO	-69.914	31.875	0.028	1593
5339_49_3	S100A9	-64.9725	29.6224	0.028	1597
5635_66_3	TREM2	-63.7052	29.0506	0.028	1597
9854_36_3	AKR1B1	79.57	36.3131	0.028	1595
3700_15_4	IGHG1	-101.541	46.3437	0.028	1594
8868_4_3	ACOT7	-147.767	67.488	0.029	1594
13652_2_3	TOM1L1	213.803	97.6701	0.029	1592
4324_33_2	CST2	45.0919	20.6406	0.029	1597
3280_49_2	ACAN	157.182	72.0843	0.029	1591
4124_24_2	HSPA1A	-99.4564	45.6306	0.029	1596
7898_29_3	MDM1	-106.978	49.1145	0.029	1595
12583_77_3	ARAF	49.3754	22.6825	0.029	1597
11071_1_3	IL5	-54.0463	24.8348	0.03	1594
3206_4_2	LYVE1	-106.282	48.8656	0.03	1587
7967_38_3	POTEM	-54.3019	24.9702	0.03	1594
14157_21_3	YWHAE	115.606	53.1658	0.03	1596
5954_62_3	PTH	-54.8346	25.2218	0.03	1595
5617_41_3	NPFF	58.6624	26.9916	0.03	1596
9971_5_3	CSMD2	-135.363	62.295	0.03	1595
8041_5_3	FNDC5	87.5849	40.3184	0.03	1592
8908_14_3	KCNE5	92.8887	42.9159	0.03	1596
2523_31_3	CCL5	-40.8954	18.9014	0.03	1597
6086_15_3	CHRDL2	-72.2263	33.3844	0.031	1596
4673_13_2	IL6	-41.3369	19.1296	0.031	1596
13393_46_3	DERL1	226.459	104.811	0.031	1589
9191_8_3	TFF2	-81.038	37.5144	0.031	1596
8971_9_3	NRXN1	194.697	90.1557	0.031	1590
2573_20_15	IL6	-95.3324	44.1553	0.031	1591
11230_12_3	CCBE1	-104.339	48.3493	0.031	1594
9829_91_3	SULT2A1	-58.4186	27.1202	0.031	1597
9764_79_3	HNRNPF	-119.78	55.6069	0.031	1597
10800_15_3	SERPINH1	-49.3112	22.8936	0.031	1595
12515_45_3	UCK2	56.0554	26.0302	0.031	1596
10731_10_3	HS3ST5	91.3146	42.4205	0.031	1592
8069_85_3	CD3E	-133.435	62.0214	0.031	1592
9175_48_3	DSCAM	102.557	47.6718	0.031	1596
12577_100_3	FEN1	76.9863	35.8187	0.032	1596
8304_50_3	TNFRSF11B	-79.8091	37.1369	0.032	1596
3350_53_2	CAMK2A	199.833	92.9956	0.032	1586
4450_26_2	HNRNPAB	-118.129	54.9959	0.032	1597
13958_5_3	RBM46	64.8507	30.1938	0.032	1594
5638_23_3	COLGALT1	-151.768	70.6989	0.032	1595
14097_86_3	CHST15	-96.4821	45.0043	0.032	1597
11318_20_3	APOA5	57.3245	26.7663	0.032	1597
13983_27_3	CRYZ	-56.061	26.2033	0.032	1597
6593_5_3	GALNT3	-119.387	55.8129	0.032	1590
6594_64_3	SAYSD1	-114.001	53.3229	0.033	1591
12448_246_3	NMT1	-68.7606	32.1678	0.033	1596
7258_5_3	PRG2	74.6623	34.9347	0.033	1594
9244_27_3	PPT1	-123.104	57.655	0.033	1596
4220_39_2	FER	84.9344	39.8029	0.033	1594
12698_72_3	KPNA4	103.968	48.7725	0.033	1596
7219_152_3	LIPA	-89.9938	42.2208	0.033	1597
14132_21_3	HHLA2	108.064	50.7169	0.033	1589
3867_49_1	SEZ6L2	45.7384	21.4776	0.033	1596
7157_22_3	PCDHA4	40.352	18.9548	0.033	1597
4593_11_1	ADCYAP1	-124.223	58.3757	0.033	1593
12477_42_3	TSN	66.3717	31.242	0.034	1596
6115_40_3	CTBS	-60.5638	28.5114	0.034	1595
12461_8_3	SIRT5	124.846	58.8248	0.034	1591
13683_18_3	CLCNKB	73.4918	34.6368	0.034	1596
6404_20_3	C1QL1	-121.972	57.5142	0.034	1593
8252_2_3	NOTUM	69.1411	32.6038	0.034	1597
8903_1_3	COX6C	-116.024	54.7404	0.034	1597
7056_16_3	SLC3A2	54.7334	25.8291	0.034	1596
10056_5_3	FOXM1	-107.302	50.6746	0.034	1596
4811_33_3	ITIH4	-139.52	65.9099	0.034	1592
8379_35_4	IL9	64.4035	30.4675	0.035	1595
12875_28_3	UBTD2	-127.325	60.2673	0.035	1593
6990_44_3	SDF2L1	-93.4119	44.2365	0.035	1596
5031_10_1	SPTAN1	-62.4154	29.5623	0.035	1595
13408_23_3	WFIKKN2	103.721	49.166	0.035	1596
5028_59_1	CD163	-63.7967	30.251	0.035	1597
3191_50_2	WFIKKN1	108.733	51.5958	0.035	1593
10966_1_3	AHSG	-9.40147	4.46761	0.035	1597
7207_4_3	IK	-108.969	51.8152	0.035	1594
2292_17_4	C9	-72.5884	34.5204	0.035	1597
3210_1_2	METAP1	126.671	60.2707	0.036	1597
3329_14_2	PGLYRP1	-40.7337	19.3831	0.036	1597
7787_25_3	LILRA5	-89.9848	42.8836	0.036	1596
8619_12_3	CADM4	-79.0344	37.6852	0.036	1595
11416_23_3	FBXL4	151.552	72.4172	0.036	1592
4562_1_2	NXPH1	-90.1961	43.1168	0.036	1592
7195_119_3	EPHA7	-179.347	85.7414	0.036	1596
5852_6_3	S100A12	-83.315	39.8383	0.036	1597
13565_2_3	RBL2	-126.132	60.3549	0.037	1596
12908_15_3	APOA5	-55.7721	26.7185	0.037	1597
6289_78_3	ARHGAP36	85.817	41.2303	0.037	1594
7863_50_3	PGRMC1	-98.7028	47.4342	0.037	1597
14254_27_3	PTPN4	-128.627	61.8184	0.037	1593
5020_50_1	PGK1	139.818	67.1996	0.037	1591
7085_81_3	CDSN	-72.7089	34.9562	0.038	1597
8043_153_3	COMP	86.6305	41.6731	0.038	1592
7140_1_3	CELA2A	-118.675	57.0888	0.038	1595
12742_160_3	TMEM8B	79.0628	38.0639	0.038	1597
6321_65_3	PCDHGA10	-69.8372	33.6397	0.038	1597
5356_2_3	MIF	-93.7881	45.1963	0.038	1596
8325_37_3	ADH4	-33.576	16.1866	0.038	1597
11590_5_3	RBM23	-118.403	57.1104	0.038	1596
5360_9_2	AKT2	-70.6486	34.0798	0.038	1596
13961_18_3	KIF3A	170.695	82.3516	0.038	1591
6256_9_3	LY6G6C	-93.4205	45.0788	0.038	1593
11248_43_3	UROS	-80.0399	38.6293	0.038	1597
3362_61_2	CHRDL1	-81.6772	39.4206	0.038	1597
5384_67_3	BRF1	-141.563	68.3782	0.038	1587
6213_10_3	CGB7	-83.2491	40.2345	0.039	1592
10480_33_3	CD59	99.1037	47.9134	0.039	1593
12661_44_3	GABARAPL1	-78.4278	37.94	0.039	1596
12595_11_3	TMOD1	77.7884	37.6432	0.039	1596
12652_37_3	AHCYL1	56.8937	27.5342	0.039	1596
11636_33_3	TAGLN2	-99.1214	47.9753	0.039	1595
5496_49_3	SPON1	-78.2683	37.8884	0.039	1596
3435_53_2	FN1	96.1186	46.5605	0.039	1591
13682_47_3	CSF1R	-73.8631	35.8066	0.039	1586
4878_3_1	F10	95.9921	46.5591	0.039	1597
5947_90_3	THPO	-72.1042	34.989	0.039	1595
5604_30_3	HPSE	-41.6655	20.2752	0.04	1596
8007_19_3	CTSB	52.7612	25.7036	0.04	1597
7638_30_3	LMAN2	77.5375	37.7742	0.04	1594
4392_54_2	FGF12	163.502	79.6733	0.04	1590
11534_6_3	LRIT3	-69.2484	33.7494	0.04	1597
14582_57_3	GDF11	118.824	57.9559	0.04	1597
5737_61_3	SEMA4D	81.5726	39.8364	0.041	1594
11989_35_3	EMC1	71.2175	34.7845	0.041	1596
11161_5_3	SPG20	-103.1	50.3566	0.041	1596
13067_5_3	PRKG1	196.995	96.3503	0.041	1593
8065_245_3	PATE4	-52.8867	25.8785	0.041	1596
7240_2_3	MBTPS1	-69.3787	33.958	0.041	1593
8783_216_3	MAVS	-81.3424	39.8751	0.041	1597
9235_3_3	PLXDC1	-75.5621	37.0631	0.041	1594
6969_14_3	WFDC5	-83.2941	40.8674	0.042	1596
13992_12_3	NSF	-112.929	55.4757	0.042	1589
7123_25_3	MRPL52	-131.687	64.6928	0.042	1592
12389_4_3	ORC6	-131.53	64.6423	0.042	1596
13614_6_3	CREBBP	-155.092	76.2452	0.042	1590
10558_26_3	PCDH9	66.9505	32.9522	0.042	1593
4903_72_1	PPP3CA	91.4877	45.0899	0.042	1597
8418_30_3	CTNNB1	86.1145	42.4562	0.043	1589
2418_55_9	APOE	45.379	22.3738	0.043	1597
6570_1_3	COL13A1	119.462	58.9061	0.043	1590
11315_148_3	PPM1D	-59.3881	29.3044	0.043	1596
3057_55_1	WISP1	104.478	51.6794	0.043	1595
3415_61_2	IBSP	58.2284	28.8055	0.043	1597
5903_91_2	HSPA8	-89.1493	44.1049	0.043	1595
9409_11_3	TPSAB1	45.1349	22.3332	0.043	1594
8098_37_3	TBXAS1	140.412	69.5092	0.043	1592
9856_22_3	DHPS	-38.8189	19.2362	0.044	1592
14614_41_3	NCMAP	-167.143	82.8988	0.044	1592
10551_7_3	LAT	-21.873	10.8662	0.044	1597
3802_50_1	CST4	39.0791	19.433	0.044	1596
5443_62_2	NPPA	-145.266	72.2943	0.044	1589
3600_2_3	CHIT1	77.5743	38.6094	0.045	1594
2570_72_5	IGFBP2	51.8467	25.8544	0.045	1597
3367_8_3	FETUB	-92.179	46.0069	0.045	1590
9090_9_3	SYTL4	28.3526	14.1517	0.045	1597
4414_69_2	SFTPD	-28.2944	14.1254	0.045	1597
11561_32_3	RNF165	-43.6526	21.7926	0.045	1597
8321_27_3	ZNF843	-137.556	68.6808	0.045	1594
4127_75_1	C6	123.064	61.4619	0.045	1593
9231_23_3	IMPAD1	93.4148	46.7091	0.046	1594
5201_50_4	PDE9A	-75.1641	37.6405	0.046	1597
3890_8_2	LDHB	-81.6435	40.8986	0.046	1597
2839_2_1	TNFSF4	55.2714	27.6879	0.046	1596
9506_10_3	APOL1	106.343	53.3364	0.046	1595
3894_15_2	NAGK	-79.1112	39.6894	0.046	1597
8014_359_3	MANEA	-86.4456	43.3915	0.046	1585
4962_52_1	CDNF	108.648	54.5546	0.046	1595
9307_3_3	LYPD3	-68.0723	34.1936	0.047	1597
5073_30_2	TNFRSF25	-80.7971	40.5876	0.047	1596
3738_54_4	CSF1	-136.7	68.6719	0.047	1590
8024_64_3	TPST2	-139.848	70.3123	0.047	1595
2682_68_1	HSPD1	-101.222	50.9132	0.047	1595
6998_106_3	ASPH	-130.316	65.6473	0.047	1597
5486_73_3	ICAM2	147.362	74.235	0.047	1590
13570_43_3	HDLBP	-81.8112	41.2812	0.048	1594
13628_58_3	GRB14	152.309	76.9145	0.048	1592
7210_25_3	APLP1	59.5857	30.1168	0.048	1597
9436_2_3	ID1	120.147	60.7295	0.048	1590
2696_87_2	PSPN	-93.3438	47.2608	0.048	1596
3148_49_1	CXCL2	-100.928	51.1065	0.048	1595
8992_1_3	TMEM2	48.1453	24.3817	0.048	1597
5736_1_3	TREML2	57.9863	29.402	0.049	1597
6606_61_3	KISS1	40.2636	20.4249	0.049	1592
12490_92_3	LAMTOR3	127.605	64.7545	0.049	1594
3766_51_4	STX1A	-189.475	96.1624	0.049	1588
14088_38_3	IGFBP6	116.168	58.9992	0.049	1596
7799_3_3	KIR2DL5A	-72.027	36.5837	0.049	1597
5070_76_3	TNFRSF6B	-103.595	52.6278	0.049	1596
13522_20_3	VSNL1	105.29	53.4962	0.049	1591
13524_25_3	HS6ST2	97.7108	49.6489	0.049	1595
8878_48_3	YTHDC1	-89.9803	45.7343	0.049	1596
5675_6_3	PRELP	-50.2441	25.5561	0.049	1595
10621_26_3	PRR16	-55.6769	28.3493	0.05	1595
13708_56_3	KLK8	69.4793	35.3805	0.05	1596
2771_35_2	IGFBP1	39.0749	19.9015	0.05	1596
11545_9_3	TNFRSF14	-147.863	75.4153	0.05	1590
6361_49_3	PTPRR	54.4678	27.8039	0.05	1597
3877_67_2	CAMKK1	-93.3081	47.6678	0.05	1594
3077_66_2	F10	87.0712	44.488	0.05	1597
14105_5_3	SERPINA4	134.162	68.5696	0.05	1597
11338_49_3	BLK	-57.5338	29.4068	0.05	1596
8095_213_3	PPIF	-48.9231	25.0127	0.05	1597
2869_68_3	PRKCD	-94.6211	48.4032	0.051	1594
13998_26_3	ADSSL1	-40.4812	20.719	0.051	1597
7780_34_3	MZB1	-80.5843	41.2712	0.051	1597
6035_2_3	ST6GAL1	-118.229	60.5712	0.051	1596
5765_53_3	DEFB121	-40.6346	20.8183	0.051	1596
9449_150_3	C4BPA	66.6892	34.1688	0.051	1591
9347_13_3	ITFG1	-44.8347	22.9715	0.051	1596
7875_86_3	PLEK	31.5072	16.1446	0.051	1597
8760_10_3	DCUN1D5	148.005	75.8532	0.051	1588
13726_4_3	CD80	39.8681	20.4379	0.051	1593
2994_71_2	IL1RL2	175.256	89.8986	0.051	1587
2834_54_1	KLK8	73.1416	37.5195	0.051	1595
14633_26_3	TMEM185A	-138.307	70.9563	0.051	1583
6556_5_3	ENPP5	91.1557	46.7955	0.051	1594
11105_171_3	ENO1	-78.3089	40.2682	0.052	1596
6357_83_3	CELA3B	116.258	59.8098	0.052	1594
6425_87_3	MMP19	-74.4305	38.3244	0.052	1592
8999_19_3	CEACAM3	146.601	75.5124	0.052	1589
6387_61_3	DEFA5	-66.1945	34.0971	0.052	1597
12543_76_3	ZNF560	34.6333	17.8427	0.052	1597
4336_2_1	SAA1	-18.4604	9.51142	0.052	1597
9578_263_3	MANSC4	54.2616	27.9633	0.052	1597
11364_18_3	MFN1	-94.9593	48.9776	0.053	1596
10835_25_3	A4GNT	50.2213	25.9046	0.053	1597
12735_39_3	CSDE1	-58.1135	30.0105	0.053	1596
10819_108_3	FBLN1	-82.1025	42.4053	0.053	1592
9051_13_3	IL32	80.936	41.8742	0.053	1596
12808_103_3	CARHSP1	69.9309	36.1806	0.053	1593
12426_19_3	MOB1A	92.1283	47.7296	0.054	1596
14068_29_3	CCL25	-83.6441	43.3391	0.054	1595
9745_20_3	EIF4E2	87.1142	45.1623	0.054	1593
3736_60_3	BMP6	-94.6181	49.0541	0.054	1590
6543_182_3	PRLH	112.139	58.1522	0.054	1586
3189_61_2	TMPRSS15	-179.381	93.1321	0.054	1587
13563_259_3	ACBD7	70.8594	36.8518	0.055	1597
12415_122_3	EDF1	-123.739	64.3709	0.055	1588
5133_17_3	TGFBR2	66.8447	34.7745	0.055	1593
10023_32_3	VDR	166.496	86.6208	0.055	1590
2826_53_2	EDA	82.9635	43.1781	0.055	1595
8925_25_3	RRM2B	-70.3285	36.6422	0.055	1596
3613_62_5	FCN1	-75.0504	39.1065	0.055	1596
7132_55_3	C1QL4	64.3372	33.6191	0.056	1596
2744_57_2	IGHG1	124.825	65.3025	0.056	1591
10737_96_3	SERPINB1	-110.371	57.7633	0.056	1593
8450_36_3	ADCYAP1	-65.1022	34.0727	0.056	1594
9078_207_3	SNTB1	-145.193	76.0408	0.056	1590
3505_6_2	LTA	79.999	41.9915	0.057	1594
12536_46_3	MTMR6	52.6885	27.6656	0.057	1595
8852_10_3	SUN3	39.1753	20.5859	0.057	1596
9366_54_3	IL21R	-162.644	85.4903	0.057	1590
13724_27_3	FGF19	39.1736	20.6277	0.058	1597
5748_20_3	ASAH1	-69.5556	36.6427	0.058	1597
7097_8_3	CDY1	-82.5893	43.518	0.058	1595
6103_70_3	FCRL5	86.5598	45.6415	0.058	1592
3416_2_2	BTK	64.2139	33.8636	0.058	1597
2611_72_2	TYRO3	123.513	65.1482	0.058	1590
5231_79_3	PCSK9	-70.9708	37.4689	0.058	1591
8683_119_3	PILRA	-57.5677	30.4072	0.058	1597
13621_31_3	AP2A2	-95.998	50.7928	0.059	1594
5707_55_3	ELK3	-102.34	54.1591	0.059	1596
3519_3_2	CCL17	-46.9908	24.8913	0.059	1597
7813_6_3	ALPPL2	-58.0449	30.774	0.059	1593
10910_6_3	CEACAM4	-57.3617	30.4137	0.059	1596
4807_13_3	COL8A1	-27.2874	14.4794	0.059	1597
3497_13_2	IFNA2	181.947	96.5819	0.06	1583
9907_216_3	TNKS	-59.1	31.3749	0.06	1596
12880_1_3	SV2A	-70.8565	37.6794	0.06	1593
5629_58_3	KLRC1	-59.8279	31.8204	0.06	1593
3446_7_2	IL18R1	-144.736	77.018	0.06	1594
8814_33_3	PSAPL1	59.6622	31.7502	0.06	1597
3836_51_2	UFM1	44.7054	23.8269	0.061	1596
10086_39_3	CBS	-40.4485	21.5787	0.061	1596
8029_35_3	LALBA	-49.602	26.4811	0.061	1596
5301_7_3	CCL11	-61.7274	32.9667	0.061	1597
10053_5_3	ILK	32.6313	17.4391	0.061	1597
12370_30_3	APOF	49.2428	26.3228	0.061	1597
13477_65_3	LTB4R	52.934	28.3024	0.061	1597
12563_2_3	TNFAIP8	51.4547	27.5156	0.061	1597
7183_102_3	ANGPTL8	-79.1945	42.3565	0.062	1596
8947_268_3	HEG1	-57.3173	30.6597	0.062	1596
6366_38_3	TXNDC15	-65.667	35.1354	0.062	1595
5661_15_3	IL18	-83.8406	44.8722	0.062	1592
9986_14_3	NPW	-28.5874	15.3047	0.062	1597
13929_27_3	CROT	-55.2793	29.6526	0.062	1597
11300_32_3	SORT1	-43.0669	23.138	0.063	1597
3727_35_1	PYY	-70.4966	37.9093	0.063	1596
8044_90_3	XG	-64.3968	34.663	0.063	1595
10667_78_3	C1orf185	-62.8503	33.851	0.063	1593
4394_71_2	FGF8	63.1881	34.0406	0.063	1594
8035_6_3	C1orf198	-33.5453	18.0758	0.063	1597
11094_104_3	CLC	-102.525	55.277	0.064	1594
3035_80_2	IL19	-68.1182	36.7544	0.064	1595
4883_56_2	INS	-68.5827	37.0122	0.064	1597
2614_28_2	EFNA4	-103.62	55.9574	0.064	1595
7152_5_3	HAVCR2	-83.5782	45.1433	0.064	1596
9940_35_3	DUSP28	40.9301	22.1394	0.064	1594
12893_159_3	IFI16	-85.2138	46.1673	0.065	1596
3587_53_2	BMP10	-42.139	22.8417	0.065	1597
4774_62_3	FAM107B	-131.335	71.2095	0.065	1592
5349_69_3	DLL1	-62.7389	34.0183	0.065	1597
11560_76_3	NFATC4	-78.3992	42.5135	0.065	1594
7128_9_3	VWA2	72.1529	39.13	0.065	1597
3889_64_2	LMNB1	-197.063	106.896	0.065	1584
12612_37_3	PSMB1	-72.5029	39.3456	0.065	1593
13085_18_3	GLP1R	-130.052	70.5974	0.065	1586
12804_5_3	GMEB2	-56.509	30.6972	0.066	1597
10658_28_3	SEC11C	46.8563	25.4542	0.066	1597
4546_27_3	ADGRE2	64.5313	35.0588	0.066	1597
13655_34_3	NCL	-53.8739	29.2703	0.066	1596
12855_16_3	CASS4	55.3031	30.0517	0.066	1597
3452_17_2	LCK	-91.1801	49.5503	0.066	1596
2763_66_2	FGF20	109.757	59.7087	0.066	1592
6450_8_3	FABP6	62.3198	33.9027	0.066	1595
14205_6_3	HEXIM2	-68.487	37.263	0.066	1594
13494_6_3	CERS5	79.8506	43.487	0.066	1597
13671_40_3	ELANE	-47.3633	25.8097	0.066	1592
6119_14_3	MAMDC2	-104.969	57.2769	0.067	1589
3893_55_2	MSLN	66.3221	36.2049	0.067	1594
11190_129_3	YME1L1	-54.1716	29.5884	0.067	1596
4238_4_2	LIN7B	123.854	67.713	0.067	1582
6645_53_3	POSTN	-65.7947	35.9786	0.067	1597
2638_12_2	CSF1R	-87.7368	47.9855	0.067	1583
2780_35_2	LTF	-37.3364	20.438	0.068	1596
12571_14_3	ARL3	92.2317	50.5134	0.068	1596
2879_9_2	SERPINA3	141.849	77.72	0.068	1591
13924_13_3	MYZAP	64.7653	35.5079	0.068	1593
9256_78_3	NPTX1	-86.1524	47.2368	0.068	1597
10064_12_3	RBBP9	157.813	86.5335	0.068	1591
8040_9_3	LEMD1	-139.583	76.5376	0.068	1596
8055_33_3	DGCR2	-67.7112	37.1335	0.068	1595
9412_52_3	ACVR2B	-80.6753	44.2737	0.068	1597
8791_151_3	CA5A	80.7081	44.2947	0.068	1595
3448_13_2	INSR	58.3592	32.0407	0.069	1594
5644_60_3	RNASE4	-79.8657	43.8495	0.069	1596
12365_108_3	RUVBL1	113.654	62.4502	0.069	1591
12862_14_3	NEDD9	74.6254	41.0083	0.069	1594
9754_33_3	NQO2	-56.6715	31.1649	0.069	1597
13631_1_3	RBBP5	-53.2268	29.2724	0.069	1595
7893_19_3	OLR1	-65.9465	36.2806	0.069	1597
13572_43_3	PSMD11	-120.204	66.1455	0.069	1590
4131_72_2	FN1	83.8991	46.2079	0.069	1594
3179_51_2	CTSA	-64.8222	35.7222	0.07	1596
13936_24_3	PGK2	-85.1876	46.9653	0.07	1592
6297_49_3	HS3ST1	-129.693	71.5209	0.07	1595
12382_2_3	DDX58	-61.5623	33.951	0.07	1596
11140_56_3	COL1A1	61.435	33.9015	0.07	1595
8102_239_3	C1orf186	-43.0219	23.7565	0.07	1595
3066_12_1	LGALS3	87.7916	48.5605	0.071	1596
10565_19_3	SLITRK3	82.0421	45.3836	0.071	1597
7757_5_3	HLA-DQA2	-70.6786	39.1032	0.071	1594
13937_75_3	CAND1	-93.8848	51.9784	0.071	1595
9751_72_3	YBX1	-88.259	48.8843	0.071	1595
9053_16_3	CRIP2	-113.011	62.6032	0.071	1596
13484_69_3	COL1A1	-66.6637	36.9431	0.071	1597
11402_17_3	KMT2C	43.5952	24.1668	0.071	1597
13098_93_3	VEGFD	-69.8964	38.7634	0.071	1597
3232_28_2	ACP5	79.5099	44.1039	0.071	1597
10430_31_3	SLC3A2	-47.1538	26.159	0.071	1596
10692_48_3	DYNAP	-68.1819	37.8284	0.071	1593
7740_33_3	FATE1	-87.7102	48.6755	0.072	1595
3056_11_1	KLRK1	52.5985	29.1986	0.072	1596
8606_39_3	GPNMB	57.4071	31.8924	0.072	1597
9245_1_3	KIR2DL4	55.313	30.7291	0.072	1595
9016_12_3	NR1H2	107.446	59.7061	0.072	1595
13561_5_3	HTR6	-88.3371	49.1147	0.072	1597
4876_32_1	F9	-66.3988	36.9189	0.072	1597
9577_26_3	SYT2	51.9233	28.8841	0.072	1596
5596_75_3	CD5	-83.5796	46.5153	0.072	1597
2981_9_3	ESAM	103.596	57.6932	0.073	1596
4990_87_1	GP1BA	110.721	61.6811	0.073	1594
5489_18_3	STIP1	-85.874	47.8444	0.073	1591
9560_56_3	CD96	90.2144	50.3333	0.073	1593
14748_31_3	ARHGAP5	-59.0502	32.9564	0.073	1595
9928_125_3	LECT1	118.059	66.014	0.074	1591
5918_5_3	PSME1	107.821	60.3479	0.074	1595
13722_105_3	C9	-71.5851	40.0702	0.074	1597
8257_71_3	OXT	55.8673	31.287	0.074	1596
8299_66_3	LILRA4	-106.154	59.4602	0.074	1597
8285_64_3	ADCYAP1	-83.1133	46.5847	0.074	1597
3414_40_2	BMX	-55.4545	31.0938	0.075	1594
14101_2_3	CNTFR	80.4798	45.1491	0.075	1596
8535_102_3	DMKN	-153.622	86.3883	0.075	1593
6419_75_3	GPA33	-108.9	61.2398	0.075	1593
12807_89_3	ARHGAP30	-136.226	76.6295	0.075	1597
9837_60_3	NQO1	-42.7076	24.0267	0.075	1596
8369_102_3	DAG1	-75.5711	42.5188	0.076	1596
3170_6_1	METAP2	-73.2878	41.2658	0.076	1594
8303_102_3	C12orf10	-42.084	23.7221	0.076	1596
3420_21_2	CA13	119.355	67.312	0.076	1585
3326_58_2	CADM1	71.8366	40.5587	0.077	1596
5628_21_3	SEMA3G	-89.4314	50.5453	0.077	1595
13374_4_3	DEFB113	42.2401	23.8898	0.077	1597
12581_39_3	IMPA2	57.2428	32.3784	0.077	1593
3069_52_3	IGHM	27.3271	15.4587	0.077	1594
6230_56_3	CER1	-81.2847	45.9844	0.077	1594
4544_4_3	PPBP	81.8673	46.3149	0.077	1597
13645_14_3	DHX38	91.4567	51.8011	0.077	1591
14007_22_3	PAPSS1	-91.6441	51.9315	0.078	1594
10854_15_3	GCNT4	-124.282	70.4819	0.078	1592
5741_55_3	RNASE3	-33.4786	18.9865	0.078	1597
10870_32_3	SPAST	-48.1297	27.3102	0.078	1595
8973_23_3	FCRL4	52.4828	29.7815	0.078	1596
7175_4_3	PCDHGA2	-59.2857	33.6419	0.078	1591
10781_19_3	CLEC4G	96.83	55.0861	0.079	1595
3181_50_2	CTSS	-77.5901	44.172	0.079	1597
14109_15_3	CCL15	-58.8017	33.4917	0.079	1596
5615_62_3	FAM172A	-78.6817	44.8206	0.079	1596
10894_25_3	SCGN	86.5882	49.331	0.079	1589
14688_6_3	PTPN7	-56.3199	32.104	0.079	1593
6485_59_3	IGLL1	36.6892	20.9309	0.08	1597
9909_4_3	CD300LG	-43.115	24.6117	0.08	1596
6511_17_3	FAM19A4	-76.1721	43.4906	0.08	1597
13500_9_3	TEX29	-127.292	72.7325	0.08	1587
13977_28_3	BARD1	-63.8131	36.4745	0.08	1596
13536_56_3	POLI	-50.3972	28.8078	0.08	1595
4469_78_2	CHST15	-76.9622	43.9962	0.08	1597
14619_8_3	ZNF526	-75.9961	43.4803	0.08	1597
7020_13_3	CHST5	-33.4554	19.1419	0.081	1596
11184_51_3	CHGA	-16.7574	9.58934	0.081	1597
2728_62_2	LAMA1	-85.4258	48.8909	0.081	1595
6507_16_3	NCAM2	78.9985	45.2134	0.081	1594
2974_61_2	CNTN1	73.0668	41.8285	0.081	1595
8097_77_3	LIPN	111.315	63.7596	0.081	1589
7909_37_3	SHBG	55.5492	31.8553	0.081	1597
11258_41_3	MADCAM1	108.305	62.1161	0.081	1593
4271_75_2	PFDN5	-171.529	98.4075	0.081	1585
9388_18_3	MCEE	-39.754	22.8101	0.081	1596
13429_3_3	WFDC10A	57.8021	33.2002	0.082	1596
5424_55_3	TNFRSF11A	-89.615	51.4775	0.082	1591
2644_11_2	PRKCA	65.4	37.5801	0.082	1597
4763_31_3	AFM	-111.588	64.1383	0.082	1595
11291_73_3	MAN1A1	-98.8794	56.8691	0.082	1593
12658_72_3	PANK3	75.8719	43.6393	0.082	1594
6915_2_3	CD164L2	-112.743	64.8512	0.082	1590
5746_37_3	EFNB1	-64.5927	37.1601	0.082	1593
8377_87_4	SCG2	96.1184	55.302	0.082	1592
12682_5_3	KYAT3	-44.9462	25.8644	0.082	1596
6897_38_3	B3GAT3	-82.0759	47.2461	0.082	1591
8233_2_3	ITIH5	-68.2094	39.2769	0.082	1597
11223_1_3	TMEM154	-42.0157	24.2333	0.083	1596
4481_34_2	C4A	-73.8903	42.6268	0.083	1591
12636_113_3	SMYD2	-80.961	46.7122	0.083	1596
12422_143_3	ALOX15B	45.9621	26.5321	0.083	1597
7006_4_3	COL25A1	57.9788	33.4842	0.083	1594
13944_3_3	SULT1A3	-40.9077	23.6312	0.083	1597
10833_64_3	HHIP	84.4054	48.7648	0.083	1595
12975_11_3	KRT20	-46.6348	26.9759	0.084	1597
8969_49_3	CD14	-114.066	66.0294	0.084	1590
8028_22_3	SPINK5	-111.942	64.9916	0.085	1593
8032_23_3	MCCD1	-41.5266	24.13	0.085	1595
9778_45_3	TMEM52B	-97.2969	56.5663	0.085	1593
10660_33_3	SLC35B3	-42.871	24.9312	0.086	1595
7124_18_3	IL21	-66.1862	38.5259	0.086	1594
8957_72_3	ERLEC1	-112.546	65.5119	0.086	1595
3514_49_2	PRTN3	-38.0386	22.1467	0.086	1597
2876_74_2	TOP1	-68.1308	39.6728	0.086	1595
14593_152_3	FAM210A	70.3917	41.0404	0.086	1597
9839_148_3	TIRAP	-73.9266	43.1539	0.087	1595
4867_15_2	VEGFA	-36.5962	21.3818	0.087	1596
7890_68_3	DPP10	79.0746	46.2074	0.087	1593
11458_30_3	PCBP1	-109.059	63.7303	0.087	1596
12387_7_3	PDLIM4	58.6302	34.2957	0.087	1597
14756_29_3	ICAM2	101.144	59.1854	0.087	1596
8899_75_3	UGT1A8	68.8713	40.3058	0.088	1597
11288_26_3	NT5C2	33.1209	19.4071	0.088	1596
14041_13_3	GZMB	-71.6533	41.9899	0.088	1595
9040_144_3	EPDR1	-81.7379	47.901	0.088	1595
10531_18_3	NRAS	-64.2696	37.6675	0.088	1596
9015_1_3	PRG3	52.4836	30.7708	0.088	1594
10518_14_3	IGSF9	-43.579	25.5725	0.088	1594
6932_42_3	ITGA5	-171.717	100.848	0.089	1591
8768_4_3	BCL10	82.3579	48.3799	0.089	1593
12687_2_3	DECR1	-59.7426	35.1218	0.089	1595
14256_4_3	FBN3	-42.8412	25.1957	0.089	1595
12529_32_3	FKBP6	24.5232	14.4237	0.089	1597
2670_67_4	CKM	84.5445	49.745	0.089	1597
10356_21_3	JUN	-82.1295	48.3378	0.089	1593
6383_90_3	TLL1	-66.0812	38.9035	0.089	1594
5196_7_3	NMT1	-68.3764	40.2597	0.089	1597
3285_23_2	C1R	-57.3444	33.7758	0.09	1595
6375_75_3	XXYLT1	90.6267	53.3979	0.09	1592
5082_51_3	IL1RAPL2	119.992	70.714	0.09	1587
2666_53_2	DCN	-94.7204	55.826	0.09	1591
9305_89_3	IFNGR2	-111.815	65.9302	0.09	1585
12753_6_3	APBB2	55.9636	33.0158	0.09	1596
6214_84_3	IFNA8	60.7365	35.8345	0.09	1596
8248_222_3	SIGLEC14	25.3928	14.9861	0.09	1596
5460_60_3	DDX19B	-60.8907	35.9424	0.09	1597
7763_25_3	CDH11	105.164	62.0999	0.09	1586
3026_5_2	CAST	43.1443	25.4855	0.09	1596
3646_7_4	TEC	-87.9136	51.9508	0.091	1589
7850_1_3	COX4I2	-115.781	68.4829	0.091	1591
9844_138_3	ACTN2	28.425	16.8176	0.091	1597
14115_34_3	ADM	-135.966	80.4562	0.091	1594
6273_58_3	P3H1	-125.286	74.1416	0.091	1593
4721_54_2	TFF3	-44.3912	26.2826	0.091	1596
14061_48_3	TNFSF11	-87.8141	52.0133	0.091	1596
2785_15_2	CCL8	129.472	76.8622	0.092	1587
8941_4_3	NLGN3	59.8167	35.514	0.092	1597
9969_8_3	SLC22A16	69.3111	41.1542	0.092	1596
12758_47_3	GRID2	49.4657	29.3751	0.092	1596
9916_146_3	LRRC4B	-51.6718	30.7047	0.092	1597
7002_1_3	MXRA8	-66.5161	39.5256	0.092	1592
6377_54_3	LYZL2	51.6995	30.7339	0.093	1594
6649_51_3	NTN1	-62.0673	36.9182	0.093	1596
6938_21_3	PCDHGA12	-92.4181	55.0271	0.093	1594
8758_2_3	PCDHA7	-34.0341	20.2945	0.094	1596
8990_42_3	ATP1B3	-85.6614	51.0907	0.094	1594
10557_6_3	TEX29	123.179	73.5557	0.094	1589
14663_44_3	RNF8	81.7939	48.8487	0.094	1596
2731_29_2	POR	-49.4588	29.5757	0.094	1595
6340_10_3	GPHB5	-43.6692	26.1249	0.095	1594
7743_5_3	TIMM50	-33.986	20.3421	0.095	1595
6024_68_3	CPE	-57.722	34.5534	0.095	1594
9275_2_3	CTSL	18.3625	11.0017	0.095	1596
5229_90_3	IMPDH1	-43.5377	26.088	0.095	1597
13597_20_3	RAB31	-48.5264	29.085	0.095	1596
10552_88_3	KLRC4	51.4496	30.8459	0.095	1593
5636_10_3	MFAP4	-72.2353	43.3299	0.095	1592
12818_159_3	SLC14A2	86.5635	51.9258	0.096	1597
8931_124_3	G0S2	51.3217	30.7941	0.096	1595
9170_24_3	IL17A	-61.6272	36.985	0.096	1595
14692_3_3	ZNF276	-89.569	53.801	0.096	1595
10008_43_3	GUCA1A	68.7404	41.3645	0.097	1597
9831_12_3	G3BP2	-53.3912	32.1438	0.097	1596
8261_51_3	STOM	69.9177	42.1413	0.097	1596
3580_25_8	SERPINA1	-59.7981	36.0673	0.097	1593
10022_207_3	POLH	-48.6014	29.3248	0.097	1597
4495_33_2	KNG1	-79.272	47.8642	0.098	1597
5598_3_3	GREM2	-70.2185	42.4532	0.098	1596
7228_2_3	ST6GALNAC6	92.7375	56.113	0.098	1593
12457_10_3	ADI1	106.2	64.3351	0.099	1593
5753_21_3	FAM19A1	-76.9434	46.6435	0.099	1583
9937_7_3	GJA1	-67.4966	40.9276	0.099	1596
10387_1_3	NPPB	84.0808	50.9866	0.099	1596
10034_16_3	FRK	154.591	93.7606	0.099	1591
13451_2_3	FNDC4	53.097	32.2247	0.099	1594
9283_8_3	CD44	-36.2171	21.9854	0.099	1596
4695_49_2	CSN1S1	-49.2947	29.9509	0.1	1594
6563_78_3	PCDHGA11	-71.9206	43.7132	0.1	1595
3175_51_5	ADAMTS13	59.9302	36.4573	0.1	1594
14029_42_3	COPS2	69.352	42.2218	0.1	1597
8470_213_3	RNASEH1	-42.5598	25.9263	0.101	1596
3310_62_1	FCGR2B	-23.521	14.3297	0.101	1597
11307_33_3	WWP1	-95.8057	58.385	0.101	1595
2973_15_2	CD36	-48.0173	29.2786	0.101	1595
9002_36_3	SERPINA11	-89.4948	54.5792	0.101	1584
7886_26_3	SPTLC1	-83.8246	51.1826	0.101	1595
13041_47_3	TRAF4	-91.1372	55.6543	0.102	1587
3024_18_2	SERPINF2	109.913	67.234	0.102	1590
5651_50_3	PSG7	45.1935	27.6458	0.102	1596
7173_141_3	TMEM132C	-75.4502	46.1584	0.102	1594
12401_3_3	STAMBPL1	210.619	128.858	0.102	1589
7198_197_3	FAM20B	100.813	61.6964	0.102	1596
11135_5_3	MRPL55	41.1263	25.1743	0.102	1597
4703_87_2	LTA	-46.8359	28.678	0.102	1595
14009_65_3	TNFAIP3	-88.3298	54.105	0.103	1594
5352_11_3	TNFRSF14	114.896	70.446	0.103	1586
6493_9_3	CPZ	-65.1682	39.9681	0.103	1595
6117_4_3	PCSK2	-139.369	85.4955	0.103	1597
12685_57_3	HOMER2	50.4815	30.9692	0.103	1594
8749_194_3	CD1D	-80.82	49.5884	0.103	1596
7009_6_3	CD72	-73.4054	45.0433	0.103	1595
13566_2_3	SSU72	-50.2001	30.8172	0.103	1596
7009_8_3	CD72	-106.369	65.3297	0.103	1590
4557_61_2	KIRREL3	113.863	69.9366	0.104	1587
12706_2_3	CDC42BPA	-123.134	75.6801	0.104	1591
7888_58_3	COA3	-95.444	58.6769	0.104	1587
13388_57_3	PCSK1	-83.9851	51.6431	0.104	1596
3427_63_2	CSNK2A1	-127.645	78.5977	0.104	1589
11568_2_3	FKBP1B	-42.0611	25.9009	0.104	1596
9991_112_3	EMILIN3	-49.4111	30.4343	0.104	1597
14124_6_3	EFNA2	-59.108	36.4366	0.105	1597
14112_40_3	RELT	-92.1565	56.8207	0.105	1594
12980_31_3	RBM22	33.7764	20.8364	0.105	1596
11424_4_3	FAH	-74.2845	45.8569	0.105	1593
8458_16_3	SNCA	42.7808	26.4111	0.105	1596
5647_51_3	IAPP	34.4224	21.2695	0.106	1596
4987_17_1	FCAR	-116.629	72.0689	0.106	1589
10832_24_3	B4GALT6	64.4296	39.863	0.106	1595
8269_327_3	ARSK	-136.164	84.347	0.106	1588
9044_1_3	CNTNAP5	69.115	42.8396	0.107	1595
14031_18_3	FGF7	-75.688	46.9144	0.107	1597
14208_3_3	RBP7	-122.258	75.7886	0.107	1594
6919_3_3	HBZ	102.377	63.516	0.107	1592
13499_30_3	F8	-52.7036	32.7156	0.107	1595
2778_10_2	IL22	-72.4794	45.0202	0.107	1594
6069_71_3	SUMF2	-147.347	91.5825	0.108	1590
9826_135_3	FHIT	-38.2861	23.8085	0.108	1597
8310_6_3	ZG16B	-22.288	13.8681	0.108	1594
5663_18_3	PF4V1	60.8551	37.8925	0.108	1597
10041_3_3	HNF4A	-63.1056	39.3016	0.108	1596
10825_12_3	VSIG10	42.7582	26.6497	0.109	1596
13574_50_3	RND1	-55.8532	34.8481	0.109	1596
11252_30_3	LRCH4	45.9901	28.7041	0.109	1592
4965_27_1	ATP5B	89.1566	55.6582	0.109	1593
4246_40_2	L1CAM	54.3605	33.9413	0.109	1594
10040_63_3	TP63	39.3077	24.5488	0.109	1597
2685_21_2	IGFBP5	110.095	68.7769	0.109	1595
3773_15_4	TEK	80.6687	50.4312	0.11	1596
4145_58_2	NTF3	-116.9	73.195	0.11	1596
11124_9_3	FLNA	-50.9232	31.8943	0.11	1596
8019_73_3	STMN3	-54.5409	34.1609	0.11	1597
7887_57_3	COX5B	-41.0247	25.7202	0.111	1597
5076_53_2	EPHA10	67.3487	42.2366	0.111	1596
3060_43_2	C9	-63.4721	39.8215	0.111	1597
11333_82_3	ARHGAP25	-57.9897	36.4012	0.111	1597
12594_5_3	GCA	-48.997	30.7686	0.111	1597
13933_276_3	NAB1	78.4	49.2913	0.112	1596
7766_25_3	ZP4	111.472	70.1284	0.112	1590
11377_19_3	ADH7	47.4731	29.8745	0.112	1595
4913_78_1	CCL16	-46.7687	29.4327	0.112	1597
11342_59_3	PLXDC2	45.4735	28.6202	0.112	1595
8107_12_3	TMEM234	-49.0103	30.8603	0.112	1592
11285_8_3	CD34	-97.1674	61.1855	0.112	1594
12892_10_3	SYTL1	-69.1929	43.5843	0.112	1594
5088_175_3	IL23R	99.3601	62.5984	0.112	1596
3743_1_2	MMP10	-66.1835	41.7209	0.113	1595
2975_19_2	CTGF	54.4469	34.3261	0.113	1594
2855_49_2	MAPK3	-125.465	79.1182	0.113	1595
6603_18_3	ANOS1	-81.9384	51.7631	0.113	1594
6238_55_3	PSG8	46.5203	29.3893	0.113	1597
12842_43_3	STX10	-69.629	44.0249	0.114	1596
5484_63_3	RPS3A	-56.9941	36.0505	0.114	1595
9805_51_3	SEMA4B	68.0964	43.1208	0.114	1597
10721_76_3	PCDHGB4	-102.427	64.8613	0.114	1595
3290_50_2	CD109	59.883	37.935	0.114	1594
3806_55_1	EPHA5	58.7731	37.246	0.115	1596
12832_10_3	ASH2L	98.1539	62.4261	0.116	1596
9368_64_3	LRTM1	-47.9231	30.5059	0.116	1595
12423_38_3	A1CF	46.3049	29.4806	0.116	1597
10492_51_3	XG	95.7253	60.948	0.116	1589
5481_16_3	RASA1	40.0932	25.5383	0.116	1595
8318_13_3	SPRED1	-44.6412	28.4426	0.117	1596
6409_57_3	ADGRF5	52.259	33.3164	0.117	1594
6267_51_3	STMN4	-45.6621	29.1165	0.117	1594
10047_12_3	NCF2	-69.3818	44.2459	0.117	1597
12513_8_3	GLTP	-60.6805	38.705	0.117	1596
3449_58_2	SERPINA4	115.812	73.8844	0.117	1597
10612_18_3	PLOD3	-86.0382	54.927	0.117	1591
11302_237_3	TNR	55.7954	35.6355	0.117	1594
3166_92_1	CD33	33.6245	21.4768	0.117	1595
11649_3_3	SMAP1	114.379	73.0593	0.117	1592
2889_37_2	CTF1	155.186	99.1381	0.117	1584
5634_39_3	POFUT1	-58.0656	37.112	0.118	1596
14704_10_3	DDR1	-77.5599	49.5918	0.118	1589
13093_6_3	SECTM1	-106.905	68.3641	0.118	1595
11608_5_3	MAP1LC3B	-136.666	87.4443	0.118	1590
11657_86_3	SOCS7	-74.9606	47.9716	0.118	1595
14169_66_3	TXNL4B	-73.5724	47.0935	0.118	1590
7648_9_3	MYBPC1	-46.1994	29.5945	0.119	1595
9872_23_3	CTNNA2	-43.2243	27.718	0.119	1597
8045_3_3	KIR3DL3	-37.6798	24.1626	0.119	1597
14079_14_3	IL18R1	-62.4974	40.0781	0.119	1594
9202_309_3	ATP5O	-37.6427	24.1471	0.119	1595
8916_32_3	STIM1	-53.8403	34.5417	0.119	1595
14495_161_3	GDF11	-107.323	68.8819	0.119	1587
13547_5_3	HTR7	-68.7104	44.1252	0.119	1596
10575_31_3	PUF60	-121.771	78.2375	0.12	1594
2858_29_2	HAT1	-72.33	46.4734	0.12	1588
13054_87_3	PFN2	99.3159	63.8247	0.12	1590
13103_125_3	CSH1	84.9534	54.6484	0.12	1595
11259_71_3	PCDHGA8	-61.0485	39.2716	0.12	1596
3865_53_1	RPS6KA5	56.2281	36.1752	0.12	1596
14603_51_3	KIAA0040	-77.9572	50.217	0.121	1594
3629_60_4	CDC42BPB	-85.2085	54.9268	0.121	1594
11647_6_3	FZD10	91.4399	59.014	0.121	1587
3805_16_2	ESM1	82.9538	53.5649	0.121	1597
4294_16_2	SPHK1	106.285	68.6434	0.122	1592
9068_17_3	JAKMIP3	128.01	82.687	0.122	1593
13441_30_3	DIXDC1	60.5167	39.1331	0.122	1596
3305_6_1	DLL4	-41.1562	26.6215	0.122	1596
11330_15_3	CSNK2B	95.5487	61.8298	0.122	1589
12530_14_3	CKS1B	87.6954	56.7548	0.122	1593
4988_49_2	FGFR4	39.2671	25.415	0.122	1594
5096_51_3	KIR3DL2	-50.6578	32.7883	0.122	1595
7762_30_3	SNN	-29.3668	19.0102	0.122	1594
4471_50_2	TGM3	12.0316	7.78958	0.122	1597
5252_33_3	PDE11A	-149.429	96.8153	0.123	1589
12637_7_3	CRAT	-64.5825	41.868	0.123	1594
9999_1_3	IRF6	66.5992	43.184	0.123	1596
5315_22_3	TNNT2	-84.9354	55.102	0.123	1592
8243_55_3	SPINK1	-54.6319	35.4589	0.123	1597
5742_14_3	ACP6	39.1142	25.3933	0.123	1595
13468_5_3	NEURL4	72.0574	46.7878	0.124	1596
11433_11_3	TCTN2	-35.7895	23.2576	0.124	1594
13493_5_3	GRID1	68.0867	44.2769	0.124	1593
5272_55_2	SHC1	-37.319	24.289	0.124	1596
7905_30_3	HP	-26.4271	17.2013	0.124	1597
11986_30_3	PSMD1	32.7405	21.3193	0.125	1596
5021_13_1	PPA1	55.1592	35.9567	0.125	1592
6713_4_3	LRP11	46.7983	30.5201	0.125	1595
13530_5_3	UTS2R	-43.5653	28.4349	0.125	1595
13686_2_3	IL5RA	-36.2218	23.6655	0.126	1596
2705_5_2	CCL25	-30.2716	19.7817	0.126	1596
5534_49_2	TNFRSF10B	-104.371	68.2923	0.126	1594
2870_29_2	RAC1	61.7124	40.4002	0.127	1596
10990_21_3	LRRK2	50.1509	32.8514	0.127	1593
9249_17_3	TMEM9	-39.4157	25.8331	0.127	1595
3506_49_1	LTA	-109.873	72.0383	0.127	1590
10801_11_3	EFNA2	-108.212	70.9619	0.127	1597
9251_28_3	MAN2B2	-107.254	70.3527	0.127	1592
6036_78_3	EPHA10	-48.9849	32.1702	0.128	1596
4992_49_1	GRN	-65.0171	42.6996	0.128	1593
8256_57_3	TNFRSF11A	-57.972	38.1128	0.128	1597
9511_61_3	NXPH2	32.3811	21.2927	0.128	1593
10561_5_3	PGLYRP3	-90.0924	59.2501	0.128	1588
3803_10_2	CST5	25.5077	16.777	0.128	1596
8240_207_3	GPNMB	59.8103	39.3604	0.129	1595
14099_20_3	PSMA4	-46.4802	30.5934	0.129	1597
6612_90_3	BRICD5	-95.0973	62.6213	0.129	1595
6374_7_3	MMP20	41.7229	27.4791	0.129	1595
9815_5_3	ARHGAP1	-38.9081	25.6341	0.129	1597
8645_257_3	PEX14	-118.426	78.0325	0.129	1589
10756_34_3	UCN3	33.1671	21.8576	0.129	1595
14069_61_3	CA4	-55.6305	36.679	0.129	1591
14026_24_3	IL17F	-58.4429	38.5561	0.13	1594
6600_70_3	RELL2	-38.489	25.4108	0.13	1590
12727_7_3	PTGFRN	97.6722	64.4944	0.13	1597
5611_56_3	DEFB108B	83.7941	55.3623	0.13	1594
4153_11_2	KLK3	-59.2919	39.175	0.13	1596
10848_137_3	BTNL3	-94.7097	62.6107	0.13	1591
7104_71_3	CABP7	32.503	21.4891	0.13	1596
4184_43_3	EIF4EBP2	73.557	48.6472	0.131	1585
13718_1_3	IL17A	-61.4541	40.6533	0.131	1596
9445_44_3	C19orf18	-57.5262	38.0555	0.131	1594
7792_58_3	CCDC90B	-66.9351	44.3258	0.131	1597
11134_30_3	MTRF1L	-49.4491	32.7583	0.131	1596
2846_24_2	RPS27A	-67.3939	44.6686	0.131	1596
13470_43_3	PTH1R	-37.6567	24.9908	0.132	1595
9493_56_3	P2RX2	159.347	105.858	0.132	1587
12798_46_3	SLC4A8	-62.4904	41.5172	0.132	1596
9981_18_3	FAM234B	-52.6301	34.9879	0.133	1594
7816_23_3	TMEM27	-32.4856	21.5999	0.133	1597
7244_16_3	IGFLR1	-37.8529	25.1748	0.133	1596
11934_9_3	INTS3	-50.1956	33.3955	0.133	1594
9748_31_3	GSTM3	40.2623	26.818	0.133	1596
9117_4_3	IL36G	51.4619	34.2876	0.133	1597
5744_12_3	C1orf56	57.5599	38.3654	0.134	1595
7945_10_3	SEMA6A	-102.359	68.2334	0.134	1595
9574_11_3	BIN1	41.9995	28.0011	0.134	1596
12522_6_3	RAD23B	66.0193	44.0153	0.134	1593
11715_1_3	POU2F1	-73.9167	49.2838	0.134	1595
2501_51_3	CDH1	-69.0351	46.0321	0.134	1594
2652_15_1	PLAUR	-63.9439	42.6587	0.134	1596
5870_23_2	BAD	-57.2935	38.2278	0.134	1596
4230_1_2	EIF4G2	59.0598	39.4147	0.134	1597
5012_67_1	AK1	46.6045	31.1203	0.134	1596
3453_87_2	LYN	37.8199	25.2557	0.134	1597
8894_80_3	HNRNPAB	-76.2307	50.9198	0.134	1597
6583_67_3	SERPINA10	58.898	39.3474	0.134	1586
6424_2_3	RNASE13	103.596	69.211	0.134	1593
14246_50_3	DOK2	24.1814	16.1631	0.135	1597
14624_51_3	CTCF	-64.641	43.2257	0.135	1593
12622_96_3	ASH1L	46.6394	31.1966	0.135	1595
10461_57_3	CLEC14A	-69.892	46.7538	0.135	1589
6104_1_3	FGFRL1	-116.949	78.2942	0.135	1590
5723_4_3	INSL3	80.4807	53.8853	0.135	1590
13424_51_3	AIFM1	-59.4189	39.7855	0.135	1595
9197_4_3	LGALS9	-86.1014	57.6518	0.135	1593
13730_18_3	CTSC	-80.4762	53.9152	0.136	1594
6353_60_3	IGFL4	-42.2856	28.3412	0.136	1595
3041_55_2	MRC2	-54.566	36.5808	0.136	1596
9261_14_3	EPHB6	57.5925	38.633	0.136	1594
9185_15_3	TFF1	-27.1913	18.2474	0.136	1597
6304_8_3	C1QTNF1	-84.3049	56.6402	0.137	1593
3029_52_2	CD209	-46.4037	31.198	0.137	1597
10550_37_3	BMPR1B	-63.0196	42.4106	0.137	1592
4769_10_3	OLFM4	27.0414	18.212	0.138	1597
9468_8_3	LMAN2	59.7368	40.24	0.138	1595
9545_156_3	GZMK	39.6781	26.7284	0.138	1595
5621_64_3	THSD1	-84.2681	56.8018	0.138	1582
10534_40_3	PARP1	-61.0807	41.2233	0.138	1594
6113_31_3	EDN3	-122.365	82.5973	0.138	1591
10791_21_3	TMEM105	-47.8709	32.3216	0.139	1592
9942_2_3	NXT1	-42.2613	28.5367	0.139	1596
6354_13_3	HEPHL1	-84.315	56.9721	0.139	1595
14103_12_3	TPSG1	-77.0614	52.101	0.139	1594
11401_181_3	RNF146	-117.26	79.2864	0.139	1593
6936_7_3	PMEPA1	55.0142	37.2141	0.139	1597
7660_21_3	TPM4	27.9627	18.9155	0.139	1597
13591_31_3	PRIM1	38.4393	26.0109	0.139	1596
5078_82_3	EPHB6	67.707	45.8192	0.139	1597
12662_82_3	ECH1	38.1153	25.8263	0.14	1596
13474_40_3	GSTK1	-144.489	97.9255	0.14	1596
8929_7_3	BDP1	-65.6266	44.4872	0.14	1592
9531_24_3	LST1	-77.6617	52.6573	0.14	1591
2795_23_3	ALPL	-42.8497	29.0644	0.14	1597
14331_262_3	DYNLT1	67.0926	45.5362	0.141	1596
5238_26_3	PPIE	-38.3215	26.0194	0.141	1596
4355_13_1	DAPK2	-77.359	52.529	0.141	1592
7924_7_3	CD3G	-75.3688	51.1952	0.141	1594
3479_71_2	PRSS3	112.382	76.3483	0.141	1590
13439_6_3	IQCF3	-107.699	73.1727	0.141	1586
2770_51_2	CCL1	-71.5408	48.6323	0.141	1592
10367_26_3	IL12A	75.2262	51.1452	0.141	1597
9339_204_3	FKBP2	-64.1667	43.6374	0.141	1589
12034_28_3	CAP1	-25.6782	17.4896	0.142	1596
11918_54_3	STOX1	-73.6421	50.2241	0.143	1589
11287_14_3	CYB5A	-32.9364	22.4739	0.143	1597
14042_11_3	SFRP1	-28.0284	19.1342	0.143	1595
14002_18_3	DOCK9	-58.698	40.0774	0.143	1595
13032_1_3	BECN1	-61.3381	41.8882	0.143	1595
12020_39_3	BPGM	51.8061	35.381	0.143	1597
9345_436_3	WFDC13	75.7724	51.7651	0.143	1581
7849_3_3	QPCT	51.4075	35.1238	0.143	1594
6372_7_3	YBX2	-113.905	77.8256	0.143	1589
3508_78_3	CCL22	-48.3184	33.0197	0.143	1591
14309_8_3	HNRNPH1	-56.0783	38.3307	0.143	1597
11448_34_3	GALK1	-90.916	62.1482	0.143	1596
2631_50_2	IL10RB	148.837	101.75	0.144	1585
7057_18_3	SHISA3	-38.1751	26.0988	0.144	1596
11381_56_3	PRPS1	45.6154	31.2034	0.144	1594
14143_8_3	HIST2H2BE	-39.2553	26.8595	0.144	1595
4973_18_1	BIRC3	-52.1205	35.6688	0.144	1593
4693_72_2	HIBADH	-43.1366	29.5319	0.144	1597
6385_63_3	VWA1	-51.1266	35.0041	0.144	1594
3327_27_1	NTN4	-84.5473	57.9362	0.144	1596
11591_43_3	PRC1	-49.6248	34.0093	0.145	1596
4967_1_1	C1QBP	121.9	83.5685	0.145	1588
8406_17_3	IGF1	-53.8441	36.9638	0.145	1595
14022_17_3	IL17B	-55.5856	38.1726	0.145	1591
5693_6_3	REG1B	-102.867	70.6545	0.145	1594
4232_19_2	IGF1R	64.9095	44.5952	0.146	1595
5648_28_3	CTRB1	-20.081	13.8032	0.146	1596
7853_19_3	SCO1	122.611	84.3398	0.146	1595
3864_5_2	RPS7	-52.4556	36.1032	0.146	1597
9269_7_3	BTD	-59.2878	40.8525	0.147	1597
5465_32_3	HS6ST1	76.3831	52.6365	0.147	1595
9248_36_3	MYDGF	-66.6942	45.9847	0.147	1596
13605_16_3	ANXA10	104.625	72.1458	0.147	1588
9508_104_3	COLQ	-76.1213	52.491	0.147	1596
3848_14_2	GAPDH	-46.3663	31.9769	0.147	1596
7245_2_3	CELF2	-112.442	77.5644	0.147	1592
14151_4_3	ISG15	-39.9136	27.5568	0.148	1597
2247_20_11	PROK1	60.5094	41.8059	0.148	1593
5036_50_1	TNFAIP6	49.5949	34.2786	0.148	1595
12562_1_3	PKN1	-119.701	82.7562	0.148	1594
14028_22_3	PIK3C2A	-127.37	88.2236	0.149	1591
10699_52_3	SIGLEC10	-46.8732	32.4692	0.149	1596
7239_9_3	GSTM1	68.4819	47.4507	0.149	1595
5261_13_3	ABL2	-75.1632	52.0938	0.149	1596
9816_37_3	ISOC1	-42.4279	29.4108	0.149	1596
9035_2_3	MXI1	-50.5932	35.0728	0.149	1592
7800_85_3	RAET1E	-134.942	93.7936	0.15	1587
13112_179_3	FSTL1	-72.3176	50.2688	0.15	1596
5759_10_3	EFNA3	44.8136	31.1521	0.15	1594
8776_10_3	ERLIN1	110.886	77.0867	0.15	1586
5584_21_3	TCN2	-49.2774	34.2623	0.15	1591
3151_6_1	IL2RA	-37.246	25.8975	0.15	1596
9500_5_3	GPLD1	25.372	17.6465	0.15	1596
8053_16_3	DNAJB14	-48.5051	33.751	0.151	1597
8827_1_3	ITM2A	42.2279	29.4486	0.152	1595
14337_1_3	TRAPPC3	-53.3129	37.1987	0.152	1594
12384_92_3	COPS7B	60.0261	41.8929	0.152	1592
6440_31_3	MFAP5	70.2143	49.0109	0.152	1596
9757_29_3	ENAH	-53.1251	37.1125	0.152	1595
8239_223_3	BCHE	-67.7003	47.3435	0.153	1589
7872_5_3	NUDT8	-100.144	70.0319	0.153	1584
7788_1_3	ATP5J	-34.6605	24.24	0.153	1597
14308_192_3	CLECL1	-56.1047	39.2458	0.153	1593
7182_1_3	CES1	84.2859	58.9609	0.153	1590
12623_84_3	JARID2	99.2448	69.4373	0.153	1587
2505_49_3	GFRA3	82.146	57.503	0.153	1584
12350_86_3	ETS2	123.692	86.5902	0.153	1594
3739_72_4	ITGA2B	-75.9703	53.1841	0.153	1597
10615_18_3	MPZ	-77.0023	53.9312	0.153	1595
11596_47_3	ZNF75D	-57.4989	40.2817	0.153	1595
13389_8_3	GAL	92.1286	64.5794	0.154	1591
6209_2_3	AOC1	-26.4163	18.5287	0.154	1597
3046_31_1	RETN	-60.002	42.1239	0.154	1596
10760_107_3	GRIA4	-96.2506	67.614	0.155	1591
5029_3_1	FAP	67.1353	47.1792	0.155	1597
7049_2_3	ADAM23	66.8097	46.9649	0.155	1596
11618_83_3	MYB	-64.356	45.262	0.155	1597
10510_62_3	SCIMP	37.8072	26.5958	0.155	1595
11243_90_3	ADGRF1	54.7573	38.5199	0.155	1595
9749_190_3	LCP1	66.878	47.0497	0.155	1595
7873_32_3	TSSK2	44.9746	31.6458	0.155	1595
8777_5_3	TGFB1I1	50.4156	35.4986	0.156	1596
12575_30_3	MTHFD1	-51.0411	35.995	0.156	1597
12469_19_3	MAPRE1	40.4983	28.6076	0.157	1597
11450_110_3	P4HB	-61.542	43.4845	0.157	1594
8660_5_3	OLFML3	-60.6973	42.9091	0.157	1595
9878_3_3	SULT1E1	104.293	73.9025	0.158	1593
9983_97_3	PRSS35	94.6101	67.0621	0.158	1589
7832_181_3	PDIA3	-90.4549	64.145	0.158	1596
6895_1_3	TFRC	-83.8089	59.4349	0.159	1596
10938_13_3	CD58	98.1481	69.6158	0.159	1585
10070_22_3	PLCG2	-54.1723	38.4248	0.159	1594
6574_11_3	FCMR	26.7123	18.9622	0.159	1597
13669_6_3	FGFR3	56.5321	40.2028	0.16	1597
8059_1_3	THPO	99.0556	70.5376	0.16	1589
6152_111_3	TP53	-125.057	89.1186	0.161	1591
10505_12_3	RNF43	-38.7268	27.5982	0.161	1596
13501_10_3	SLC35G2	59.6004	42.4907	0.161	1596
5470_69_2	MED1	69.5704	49.6337	0.161	1594
7854_38_3	NCR3LG1	-49.7255	35.5231	0.162	1594
8039_41_3	FAM177A1	51.1388	36.5345	0.162	1596
10562_42_3	NETO2	40.9883	29.2923	0.162	1596
8339_72_3	GRP	68.354	48.8978	0.162	1593
8845_2_3	ADAMTS3	94.8866	67.8895	0.162	1593
2806_49_2	ACVR1B	125.821	90.0765	0.162	1589
5639_49_3	NETO1	-127.004	91.012	0.163	1587
9343_16_3	IL2RB	42.388	30.4326	0.164	1596
7082_2_3	B3GNT6	-82.805	59.459	0.164	1595
10548_35_3	KLRG1	-43.4287	31.1994	0.164	1597
10939_16_3	PLEKHA4	-57.0175	40.9821	0.164	1587
14074_2_3	SHC2	-51.2227	36.8277	0.164	1596
5004_69_1	MAPK11	25.5525	18.3733	0.164	1597
12885_42_3	NR1D2	72.5246	52.1567	0.164	1586
6414_8_3	OAF	-64.468	46.3994	0.165	1596
9030_56_3	NDUFAF8	56.5321	40.725	0.165	1591
11543_84_3	LIMA1	-44.0687	31.7498	0.165	1594
8864_59_3	CENPW	-96.9683	69.8656	0.165	1588
3636_37_4	OLR1	-35.1128	25.3069	0.165	1597
12825_18_3	APPL1	36.19	26.0848	0.165	1597
5242_37_3	MAP2K4	40.8412	29.452	0.166	1596
5307_12_3	F9	-50.9735	36.7634	0.166	1597
2441_2_4	FGF10	-65.6762	47.4027	0.166	1596
6444_15_3	PSG3	-51.0796	36.8722	0.166	1597
6629_3_3	DEFB1	-52.4434	37.8567	0.166	1595
5825_49_3	IFNGR1	42.2551	30.5029	0.166	1597
11175_45_3	LPCAT2	-91.2031	65.8892	0.166	1593
8076_4_3	SPACA3	-41.6204	30.0703	0.166	1590
9300_13_3	NECTIN1	-46.2918	33.4498	0.166	1594
9258_14_3	CXADR	-49.0632	35.4558	0.166	1594
9584_105_3	MRM3	80.215	58.0597	0.167	1593
11263_57_3	CASQ1	-134.029	97.0103	0.167	1591
7267_2_3	SPTLC2	-81.7718	59.2007	0.167	1591
9277_16_3	REG3A	39.9262	28.9068	0.167	1596
11157_35_3	MFF	131.115	95.0345	0.168	1593
5013_2_1	CLIC1	82.8197	60.0326	0.168	1590
7732_45_3	VAMP4	79.1936	57.4105	0.168	1594
9374_24_3	NNAT	-52.7046	38.2112	0.168	1594
5017_19_1	PRDX5	78.3991	56.8751	0.168	1595
9315_16_3	MUL1	-21.1496	15.3458	0.168	1597
9735_44_3	CD96	111.946	81.2386	0.168	1593
13044_5_3	TSG101	45.8616	33.282	0.168	1596
9756_6_3	TAGLN	-46.0807	33.4438	0.168	1597
12632_14_3	NAT1	69.0954	50.1749	0.168	1596
6957_14_3	PNLIPRP2	-49.8075	36.1798	0.169	1596
6255_74_3	CPXM1	-40.8535	29.7091	0.169	1597
6568_18_3	HEPACAM2	56.0767	40.8035	0.169	1595
9929_16_3	HSD17B7	25.4843	18.55	0.169	1593
10054_3_3	GAN	46.8875	34.1785	0.17	1596
5758_49_3	KLK9	-85.2318	62.1344	0.17	1593
7839_99_3	FAM19A3	52.5118	38.2815	0.17	1596
8400_74_3	GRP	52.148	38.0464	0.17	1596
4993_16_1	GSTA3	29.9068	21.8362	0.171	1595
10584_7_3	NDUFS4	-29.7455	21.7297	0.171	1594
11835_8_3	TREM2	-80.6995	59.0746	0.172	1591
10452_24_3	SYT3	-89.9386	65.9124	0.172	1588
11279_42_3	GABBR1	-45.9452	33.7381	0.173	1593
11438_6_3	DNAJB2	-87.2465	64.086	0.173	1591
4276_10_2	PEBP1	-54.4151	39.9953	0.174	1593
11494_4_3	ELL2	-41.767	30.7111	0.174	1597
6517_14_3	GDF10	-95.1619	70.0338	0.174	1588
3797_1_1	CDH2	55.1487	40.5902	0.174	1593
3627_71_4	MMEL1	-69.6269	51.2527	0.174	1591
6020_52_3	UTS2	-91.4136	67.297	0.174	1589
3074_6_2	LBP	79.8543	58.8128	0.175	1590
4130_71_1	FGF6	32.5167	23.9595	0.175	1597
5254_69_3	PDE3A	-57.9752	42.7197	0.175	1594
12730_3_3	NDC80	99.9889	73.6781	0.175	1592
14054_17_3	IL15RA	-52.5252	38.7679	0.175	1597
7756_37_3	KLRF1	-60.7094	44.8293	0.176	1595
13719_19_3	PAK4	40.1485	29.6498	0.176	1596
13576_15_3	GSTP1	56.3313	41.6318	0.176	1597
11406_82_3	ACAD8	-41.0622	30.3649	0.176	1594
8380_244_4	DLK1	75.7364	56.0535	0.177	1595
11273_176_3	GSTT2	48.1899	35.6862	0.177	1597
6356_3_3	CPB1	-30.2163	22.3892	0.177	1595
7846_44_3	PSG11	-69.2501	51.3334	0.177	1595
7835_2_3	BNIP3L	-28.7172	21.2946	0.177	1596
6647_55_3	UBC	-45.0692	33.4267	0.178	1597
8246_9_3	PCSK9	-52.345	38.836	0.178	1596
12750_9_3	ITGB2	-76.0157	56.4022	0.178	1594
8016_19_3	DNAJC4	28.6237	21.2466	0.178	1594
6448_36_3	SEMA3C	-108.088	80.2408	0.178	1594
6941_11_3	SUMF1	-57.0035	42.3321	0.178	1596
9358_3_3	TGFA	-36.954	27.4489	0.178	1596
12743_18_3	BAG5	-47.9231	35.6129	0.178	1595
9341_1_3	PDGFD	58.6544	43.5876	0.178	1596
5224_20_3	CSNK2A1	37.185	27.6363	0.178	1597
3845_51_2	DYNLRB1	73.6942	54.7817	0.179	1591
7737_76_3	ITGB6	25.6865	19.0951	0.179	1596
10914_4_3	CHIC2	82.068	61.0518	0.179	1592
14147_50_3	IFNG	-49.2329	36.6352	0.179	1596
11281_6_3	GRB7	-108.639	80.8527	0.179	1586
14674_63_3	PACSIN3	-36.0978	26.8788	0.179	1596
3847_56_2	ETHE1	-89.4671	66.6349	0.179	1594
12618_50_3	AKR1C1	-95.8136	71.3846	0.18	1596
7815_49_3	IGFBPL1	-75.513	56.2639	0.18	1593
5679_16_3	DEFB103B	-99.6527	74.2618	0.18	1593
10961_15_3	RARRES3	66.2098	49.3656	0.18	1592
6553_68_3	CFAP45	-58.1207	43.3598	0.18	1594
8918_64_3	PTK2B	68.9886	51.4697	0.18	1595
10081_17_3	SATB2	-78.1027	58.3129	0.18	1596
13406_161_3	CD300C	18.7752	14.0233	0.181	1597
9232_1_3	ROBO4	38.9956	29.1273	0.181	1595
14755_4_3	LTF	-35.7584	26.72	0.181	1591
7935_26_3	LARGE1	-64.8748	48.4929	0.181	1594
9518_95_3	PLA1A	38.5287	28.8038	0.181	1597
9590_10_3	COX7A2L	-19.2707	14.4181	0.181	1597
4874_3_1	ANG	-56.0731	41.9536	0.181	1596
12845_18_3	SNX17	-87.0316	65.1578	0.182	1591
9114_84_3	UMODL1	-50.8902	38.1041	0.182	1595
8364_74_3	UST	78.379	58.7054	0.182	1595
4250_23_3	NSFL1C	52.7054	39.4864	0.182	1597
8853_2_3	CLEC4A	-49.7859	37.3053	0.182	1595
11487_4_3	SPOCK1	-40.9683	30.7047	0.182	1594
6545_58_3	PRNP	-79.5837	59.6573	0.182	1592
14153_8_3	EFNA3	-69.5179	52.141	0.182	1596
6975_52_3	SNAPIN	89.7846	67.3455	0.182	1591
13548_53_3	PLPP4	62.4041	46.8267	0.183	1595
7805_52_3	GOSR1	-71.871	53.9811	0.183	1593
9859_180_3	SAT1	68.2382	51.2532	0.183	1591
8613_97_3	RTBDN	89.4384	67.2084	0.183	1588
13479_8_3	FAM171A2	69.905	52.5491	0.183	1595
7831_39_3	RBP4	71.6041	53.8584	0.184	1597
11232_46_3	TCN1	-49.6518	37.3649	0.184	1594
6525_17_3	DUSP13	44.9414	33.8268	0.184	1595
6546_41_3	DKK2	-45.965	34.6016	0.184	1597
12726_3_3	RFXAP	-77.7533	58.5932	0.185	1593
5026_66_1	RPS3	-40.4112	30.4574	0.185	1596
8386_11_3	PATE1	50.4822	38.0791	0.185	1596
2819_23_2	CDH5	50.9987	38.5064	0.185	1596
3044_3_2	CCL18	38.9774	29.432	0.185	1597
2645_54_1	PRKCZ	-62.011	46.8513	0.186	1594
5183_53_3	PRKAA1	-53.316	40.3042	0.186	1593
9215_117_3	USP25	-64.7026	48.913	0.186	1596
11442_1_3	DNER	-22.4784	17.0223	0.187	1597
8700_325_3	GALNT11	-137.889	104.55	0.187	1587
10613_33_3	CASC4	-51.8073	39.2911	0.187	1593
11160_56_3	RNF122	118.783	90.0962	0.187	1592
13707_27_3	SPARCL1	-136.643	103.729	0.188	1591
10885_36_3	C6orf89	105.609	80.2803	0.188	1588
10608_9_3	HTN1	-28.4435	21.6327	0.189	1597
9070_1_3	C17orf67	70.4417	53.612	0.189	1595
12771_19_3	ZNF180	-49.5914	37.7432	0.189	1596
13666_222_3	CA10	48.2934	36.7693	0.189	1597
10495_10_3	FXYD4	33.2017	25.2864	0.189	1597
3796_79_2	ANGPTL4	-45.6411	34.791	0.19	1590
2742_68_2	SIGLEC7	-56.6013	43.1486	0.19	1597
9255_5_3	IL17C	-59.9702	45.7243	0.19	1590
10977_55_3	UCMA	-70.1689	53.526	0.19	1593
3644_5_4	DKKL1	75.8342	57.8557	0.19	1593
6550_4_3	ICAM4	-34.8538	26.6196	0.19	1597
12417_46_3	TPRKB	118.329	90.4129	0.191	1593
12663_1_3	TST	-39.6016	30.2789	0.191	1595
3344_60_4	SERPINC1	57.2189	43.8024	0.191	1597
8242_9_3	CLEC2L	58.5038	44.8166	0.192	1596
2831_29_1	KLK11	55.3339	42.3949	0.192	1591
10842_7_3	GCNT4	61.8105	47.3754	0.192	1596
12403_30_3	RAB39B	60.3919	46.3452	0.193	1594
10367_62_3	IL12A	-44.3233	34.0184	0.193	1594
9994_217_3	ATP4B	44.84	34.4483	0.193	1595
14705_1_3	VEGFD	-58.1631	44.6848	0.193	1597
3381_24_2	LYN	28.4112	21.829	0.193	1597
9731_29_3	SCARA3	-64.1868	49.3187	0.193	1594
8394_56_3	RNASE2	43.0846	33.1279	0.193	1596
11276_1_3	CEP57	37.8459	29.1107	0.194	1593
8235_48_3	CHGB	-43.8653	33.7483	0.194	1597
8033_1_3	DNAJC18	28.7138	22.1099	0.194	1597
10530_8_3	PSMB6	-45.9364	35.3788	0.194	1594
5023_23_1	ADSL	54.473	41.9594	0.194	1595
14643_27_3	KIN	-83.6764	64.4809	0.194	1595
8597_1_3	TMEM9	64.2042	49.5018	0.195	1590
3397_7_4	PTPN11	-59.7569	46.0852	0.195	1596
14628_72_3	FBXO3	23.6063	18.2252	0.195	1595
12643_4_3	ARRB1	-39.5265	30.5239	0.195	1597
12696_166_3	PRMT3	-21.6146	16.7043	0.196	1597
6334_9_3	GGT2	28.8315	22.2821	0.196	1596
3853_56_1	MDH1	-53.6707	41.4981	0.196	1593
7096_30_3	RMDN1	-38.5435	29.8247	0.196	1597
6060_2_3	PIP	-60.774	47.0275	0.196	1597
6439_59_3	C14orf93	62.577	48.4257	0.196	1592
2768_56_2	HPX	-12.5937	9.75047	0.196	1597
7884_15_3	DDR2	-29.3537	22.729	0.197	1597
9941_70_3	PCDHB1	-49.0046	38.0306	0.198	1595
14334_3_3	RCVRN	-30.064	23.3599	0.198	1595
11531_24_3	C10orf54	-33.7988	26.2894	0.199	1597
6973_111_4	IGF2	70.1826	54.6015	0.199	1592
8106_15_3	SSR1	-52.4403	40.808	0.199	1597
13397_88_3	DEFB4A	-17.7625	13.8267	0.199	1597
12854_3_3	TEAD3	17.377	13.5281	0.199	1597
12455_48_3	MYNN	-65.625	51.0895	0.199	1594
7880_9_3	PSMA1	-88.5015	68.9014	0.199	1591
11919_84_3	LRIT3	25.0764	19.5276	0.199	1597
8280_238_3	VTN	99.5466	77.5329	0.199	1592
2871_73_2	RAD51	-70.9942	55.3088	0.199	1595
8399_6_3	STK17B	-45.3485	35.3318	0.199	1595
10847_1_3	SIGLEC15	97.882	76.393	0.2	1585
2877_3_1	UBE2I	-63.5164	49.5812	0.2	1596
2790_54_2	PPBP	49.4836	38.666	0.201	1597
10668_5_3	STX4	-59.458	46.4748	0.201	1596
7857_22_3	NTS	-61.2964	47.9392	0.201	1594
10547_42_3	PIGA	-30.8589	24.1444	0.201	1597
3399_31_2	STAB2	-93.6582	73.2878	0.201	1588
11593_21_3	CXCL9	-67.473	52.8017	0.201	1588
14043_12_3	EEA1	75.1134	58.807	0.202	1591
4970_55_1	CA2	-42.6773	33.4146	0.202	1594
8798_29_3	GOLM1	47.7115	37.3713	0.202	1594
8347_222_3	DEFB129	55.2416	43.2794	0.202	1595
6955_68_3	SNX1	-43.9324	34.4256	0.202	1596
4983_6_1	ERP29	-56.9815	44.6605	0.202	1596
2997_8_1	JAM2	-100.348	78.6908	0.202	1590
3893_64_1	MSLN	20.5695	16.1702	0.203	1594
3817_18_1	PRKCQ	39.8326	31.3171	0.203	1593
12372_50_3	TPM3	36.3892	28.6264	0.204	1596
11083_23_3	ENO2	72.0214	56.6685	0.204	1584
3860_7_2	PSMA6	-115.333	90.7552	0.204	1591
3040_59_1	CCL3	34.9695	27.5633	0.205	1597
14237_1_3	KRT23	115.843	91.3979	0.205	1590
10700_10_3	IGSF11	14.408	11.3721	0.205	1597
11421_10_3	EHD4	-45.9342	36.2804	0.205	1594
6277_55_3	ISM2	-36.0215	28.4734	0.206	1596
8092_29_3	IL6R	46.5106	36.7659	0.206	1595
6037_6_3	WFDC12	-48.2721	38.201	0.206	1596
6528_95_3	EXTL2	69.4382	54.9843	0.207	1587
5743_82_3	CARTPT	-55.1572	43.6993	0.207	1596
7957_2_3	SCG3	43.8316	34.7344	0.207	1597
5879_51_3	DCTN2	-96.5582	76.5718	0.207	1595
7790_21_3	LIF	-47.6608	37.8189	0.208	1597
4915_64_2	HBA1	24.6858	19.5992	0.208	1597
9086_95_3	SCGB2A1	49.8707	39.6155	0.208	1594
6461_54_3	APOC3	-24.0125	19.0937	0.209	1597
5656_53_3	ENDOU	66.9745	53.2596	0.209	1596
6497_10_3	RS1	-43.9882	35.058	0.21	1592
5688_65_3	CBLN4	-60.6931	48.4076	0.21	1596
7136_107_3	HBE1	96.352	76.8667	0.21	1592
11462_8_3	RBFOX2	-73.3305	58.5055	0.21	1597
11654_77_3	NRSN1	-33.9186	27.0691	0.21	1595
13577_25_3	U2AF2	27.1187	21.6455	0.21	1597
14072_9_3	TPT1	-85.4086	68.1733	0.21	1592
3374_49_2	HCK	30.8141	24.6035	0.21	1596
9524_46_3	SPATA31D4	-50.8813	40.6288	0.21	1597
8062_15_3	EVA1B	37.3149	29.8083	0.211	1597
3635_76_4	OCIAD1	-60.9827	48.7428	0.211	1595
7864_3_3	SIGLEC8	-56.5574	45.2095	0.211	1594
4931_59_1	F3	41.5665	33.2812	0.212	1597
4240_31_2	PKM	-51.1904	40.9898	0.212	1597
9379_248_3	SMIM10	52.1347	41.7561	0.212	1595
7717_95_3	CFTR	43.133	34.5478	0.212	1597
11910_27_3	DLX4	-66.5464	53.3105	0.212	1595
11651_24_3	AGO1	-40.6115	32.5717	0.212	1597
6386_4_3	IGFL1	-33.507	26.8835	0.213	1593
13744_37_3	IL3RA	59.5812	47.8329	0.213	1597
11202_70_3	TBX5	-73.7423	59.2476	0.213	1595
11102_22_3	REG4	-31.9921	25.7177	0.214	1597
13740_51_3	FRZB	-37.4224	30.0924	0.214	1596
2190_55_1	F11	67.828	54.5711	0.214	1586
9361_7_3	PCDHAC2	-42.4831	34.1849	0.214	1595
8487_62_3	IGHA1	-30.3465	24.4337	0.214	1591
13657_2_3	PNKP	-55.9488	45.0845	0.215	1597
7851_30_3	ANKRD46	-55.3534	44.6082	0.215	1595
5476_66_3	PRKCG	-53.0091	42.7405	0.215	1593
10980_11_3	ACHE	41.8367	33.7337	0.215	1595
11289_31_3	CSNK1D	50.8054	40.9838	0.215	1595
11347_9_3	TALDO1	-80.1696	64.6737	0.215	1597
10563_13_3	LYSMD3	-87.7461	70.786	0.215	1588
12392_30_3	ARL1	77.8857	62.8365	0.215	1593
9296_15_3	PTPRD	-40.3042	32.5332	0.215	1596
12732_13_3	MPP7	-93.5631	75.5385	0.215	1589
8393_121_3	CTSF	-51.8257	41.868	0.216	1597
13735_1_3	RAP1GAP	73.8603	59.6733	0.216	1597
10074_128_3	BRD2	-54.7901	44.2757	0.216	1591
6471_53_3	CFHR4	-11.2347	9.08228	0.216	1597
9603_9_3	IL22RA1	26.0211	21.0431	0.216	1597
5122_92_2	SEMA6A	53.3468	43.1698	0.217	1596
10043_31_3	BRD4	-60.7859	49.2421	0.217	1596
13486_9_3	PKD2	64.6203	52.4336	0.218	1592
9484_75_3	DSG2	48.3021	39.1989	0.218	1597
6415_90_3	CPN2	-61.2091	49.7786	0.219	1594
8275_31_3	PEAR1	64.453	52.4285	0.219	1595
6531_29_3	FAM162A	-66.7722	54.3212	0.219	1594
9095_5_3	MTFR1	-42.2302	34.3651	0.219	1597
9566_103_3	LEPR	36.0653	29.3648	0.219	1594
13022_20_3	TP53I11	29.1409	23.7359	0.22	1595
11260_47_3	SUN5	29.4081	23.9592	0.22	1597
13514_121_3	RAB35	-78.3387	63.8531	0.22	1596
11570_94_3	BCAP29	-35.8217	29.2318	0.22	1596
13587_10_3	RACGAP1	22.6102	18.4823	0.221	1593
8913_22_3	SIGLEC11	71.6583	58.6002	0.221	1595
10419_1_3	SCARA5	-33.4091	27.3231	0.221	1597
13535_2_3	COL4A3BP	56.3318	46.0707	0.221	1595
6508_68_3	SCGB1D2	92.1618	75.3909	0.222	1595
12677_164_3	FLII	-55.1877	45.1453	0.222	1594
9453_12_3	VEGFB	-38.4599	31.463	0.222	1597
6456_17_3	PSG6	-101.183	82.7855	0.222	1591
8409_3_3	RSPO2	-24.4952	20.0425	0.222	1596
9842_2_3	CTNNB1	-29.7711	24.3597	0.222	1596
5061_27_3	ICOSLG	37.5423	30.7278	0.222	1596
3389_7_2	SERPINA5	-46.1371	37.7748	0.222	1592
8397_147_3	QSOX2	-66.6834	54.6094	0.222	1593
3302_58_1	CST7	-41.3508	33.8696	0.222	1597
3488_64_2	CAT	39.8977	32.7103	0.223	1595
10671_67_3	CALY	36.3955	29.8463	0.223	1595
2991_9_2	IL1R1	43.9109	36.0118	0.223	1596
11939_11_3	GPLD1	-33.8472	27.7626	0.223	1597
11444_49_3	POLR3F	-57.7758	47.4229	0.223	1596
13509_5_3	SCAMP5	36.852	30.2552	0.223	1596
12510_3_3	STAP1	-63.8675	52.4871	0.224	1596
8074_32_3	TMEM70	-18.3209	15.0574	0.224	1597
9059_14_3	RAPGEF5	72.1501	59.3012	0.224	1591
9845_33_3	PARK7	35.9695	29.5744	0.224	1595
10666_7_3	GNPTG	135.342	111.299	0.224	1590
7054_87_3	CLEC2D	-69.321	57.0085	0.224	1590
4284_18_3	RBM39	-60.4862	49.7474	0.224	1596
3422_4_2	CCNB1	119.514	98.3533	0.224	1582
14036_116_3	MPDZ	-34.3276	28.2575	0.224	1594
4280_47_2	PSMA2	-101.452	83.5213	0.224	1591
10872_103_3	SCARA3	46.4745	38.2776	0.225	1596
5006_71_1	MAPK13	49.0556	40.4577	0.225	1597
13117_232_3	CHKB	44.9555	37.0806	0.225	1597
8351_17_3	PRSS57	-45.9006	37.8789	0.226	1593
9223_11_3	MANF	-35.9778	29.6907	0.226	1597
5009_11_1	MSN	40.0138	33.0321	0.226	1596
5091_28_3	LILRB2	-39.3578	32.4968	0.226	1596
9313_27_3	CBLN1	55.3023	45.6682	0.226	1595
5739_75_3	KRTDAP	54.2733	44.8192	0.226	1597
9995_6_3	DUT	-32.8398	27.1224	0.226	1597
4126_22_1	BPI	-19.0162	15.7075	0.226	1597
11310_8_3	DSG3	-52.87	43.6786	0.226	1594
10025_1_3	DLD	43.9963	36.3537	0.226	1594
8959_61_3	ADAM17	-60.3404	49.8756	0.226	1594
2526_53_3	TNFRSF11B	54.6529	45.1899	0.227	1593
2838_53_1	MMP17	-114.465	94.6716	0.227	1586
8620_56_3	KLK14	-36.5843	30.2623	0.227	1595
11336_9_3	FANCF	43.8927	36.3199	0.227	1594
2841_13_2	FRZB	-81.2374	67.2711	0.227	1593
10554_23_3	GLB1	-30.8546	25.5743	0.228	1594
13113_7_3	SPP1	47.865	39.7185	0.228	1593
11146_4_3	TBX22	-65.0763	54.0182	0.228	1596
8976_13_3	B4GALNT1	-44.5371	36.9696	0.228	1594
9850_38_3	EIF1AX	72.3904	60.0911	0.228	1594
9384_17_3	CAMP	24.5176	20.3561	0.228	1597
13492_44_3	HSPA9	-25.2024	20.9318	0.229	1597
14011_17_3	S100A11	-77.1384	64.1386	0.229	1586
13658_31_3	PDGFC	28.1879	23.4569	0.229	1594
10030_8_3	MUTYH	30.0248	24.994	0.23	1596
10346_5_3	STAT3	-67.5549	56.2816	0.23	1596
14318_1_3	VPS29	71.1989	59.321	0.23	1591
9297_12_3	B3GNT8	46.9487	39.1166	0.23	1592
8675_79_3	PILRA	-43.775	36.4744	0.23	1597
11104_13_3	CHI3L1	-13.8603	11.5524	0.23	1597
4912_17_1	GOT1	83.5435	69.6389	0.23	1592
13078_3_3	CETN2	73.0533	60.9085	0.23	1594
9267_2_3	CPA4	-38.2912	31.9724	0.231	1597
11284_24_3	LAIR1	-73.488	61.3628	0.231	1595
12783_29_3	HNRNPM	-73.7037	61.5752	0.231	1597
8264_43_3	DLL1	-47.8694	39.9929	0.231	1597
11264_33_3	XDH	-38.6135	32.2776	0.232	1592
11242_33_3	TGM1	32.474	27.228	0.233	1597
12398_15_3	PAX4	48.3854	40.5955	0.233	1595
2730_58_2	MICA	-26.2641	22.0441	0.233	1593
13242_134_3	SHANK3	-69.1843	58.078	0.234	1597
12590_67_3	PRB4	37.7327	31.6839	0.234	1593
3220_40_2	RET	-49.2049	41.3458	0.234	1597
6923_1_3	PLOD2	-46.1873	38.8107	0.234	1597
12498_12_3	TAX1BP3	71.9975	60.5032	0.234	1594
6417_55_3	MUC15	-40.4418	33.9911	0.234	1595
12990_39_3	MAP3K3	-38.0227	31.9628	0.234	1597
12460_18_3	PSMA7	-32.5438	27.3632	0.234	1596
8290_1_3	VAMP5	-42.6732	35.9087	0.235	1595
5359_65_3	PIM1	-89.6279	75.4251	0.235	1583
6360_7_3	DEFB128	-69.7646	58.7238	0.235	1593
2949_6_2	PLA2G10	98.1777	82.6846	0.235	1587
3520_58_1	TGFB3	-104.661	88.1605	0.235	1587
9237_54_3	ACP2	28.7655	24.2319	0.235	1597
8004_15_3	GAPDHS	46.518	39.1958	0.235	1595
9730_22_3	GHDC	-28.6526	24.1451	0.235	1597
5763_67_3	DEFB104A	-34.123	28.78	0.236	1597
4829_43_6	SFN	-78.2694	66.0414	0.236	1589
7870_8_3	CNDP1	29.7343	25.1021	0.236	1596
7713_50_3	FMR1	55.0143	46.457	0.236	1592
4960_72_1	ANXA1	-42.167	35.6184	0.236	1596
3182_38_2	ENTPD1	-109.906	92.8447	0.237	1589
2853_68_2	CHEK1	73.0587	61.7861	0.237	1591
9777_138_3	ERMAP	-68.2407	57.7238	0.237	1597
13670_81_3	PLA2G2E	58.4703	49.4659	0.237	1594
3336_50_1	TFPI	-52.028	44.1004	0.238	1595
8389_8_3	LRRC74A	-96.9669	82.2211	0.238	1592
8556_5_3	FAM134B	-41.5079	35.1977	0.238	1597
3293_2_4	CD5L	59.6136	50.555	0.238	1588
9094_5_3	CLEC4C	27.6611	23.458	0.238	1595
6914_15_3	AMIGO2	-55.8753	47.4132	0.239	1596
9507_55_3	FGFBP1	-34.4644	29.2468	0.239	1596
13229_20_3	MDM4	25.3134	21.4953	0.239	1594
10908_2_3	GALNT13	-43.393	36.8551	0.239	1595
12016_60_3	CBL	-44.5991	37.9113	0.239	1594
8985_13_3	SERAC1	57.6811	49.0589	0.24	1594
7992_3_3	TMIE	-33.0147	28.0937	0.24	1597
7915_31_3	APLP2	-68.5533	58.3461	0.24	1588
5731_1_3	SPINK6	31.1459	26.5115	0.24	1596
13432_9_3	ZFYVE27	46.3232	39.444	0.24	1596
2913_1_2	CCL23	44.4819	37.8949	0.24	1596
6961_14_3	IGFL3	-75.1087	64.0164	0.241	1590
8795_48_3	TFRC	-41.382	35.2966	0.241	1597
10477_162_3	GUCY2C	-26.4914	22.5962	0.241	1594
3034_1_2	GFAP	-40.3937	34.4783	0.241	1597
7882_31_3	SLAMF7	-81.5796	69.6493	0.241	1591
6458_6_3	RPN1	36.2974	30.9969	0.242	1593
5657_28_3	ST3GAL1	42.0247	35.9196	0.242	1592
9241_40_3	SIRPG	89.6092	76.5996	0.242	1584
4918_21_1	KNG1	89.7058	76.7222	0.242	1591
12763_69_3	ZNF334	67.6612	57.9305	0.243	1595
6621_10_3	RLN2	-54.079	46.3332	0.243	1595
7753_21_3	HTATIP2	33.1497	28.4031	0.243	1596
9173_21_3	PGM1	47.5784	40.7776	0.243	1596
7885_17_3	CFHR5	59.6847	51.1598	0.243	1595
7993_23_3	ASTL	-38.4357	32.949	0.243	1592
8750_46_3	VCL	-44.3151	38.0249	0.244	1592
3222_11_2	SEMA3A	62.2372	53.4237	0.244	1588
4498_62_2	NCAM1	42.6097	36.6124	0.245	1597
13119_26_3	SERPINA10	42.474	36.5041	0.245	1595
12430_78_3	PAIP1	121.647	104.584	0.245	1583
12936_38_3	RLBP1	82.8936	71.3361	0.245	1592
11229_16_3	ERN1	25.7284	22.1505	0.245	1597
11548_84_3	CDC25A	-18.9434	16.3152	0.246	1595
9246_1_3	LPAL2	26.0039	22.4003	0.246	1596
9492_5_3	RRBP1	36.2041	31.237	0.246	1594
12479_50_3	PRKAR1B	25.7163	22.2028	0.247	1596
12001_7_3	TJP1	-25.381	21.9185	0.247	1596
11311_79_3	RAG1	-60.7325	52.4633	0.247	1594
9580_5_3	LAMC2	-39.4029	34.0508	0.247	1596
9877_28_3	CRKL	61.5599	53.2504	0.248	1594
9338_2_3	DCBLD2	52.246	45.2027	0.248	1596
11633_89_3	AHSA1	-82.5786	71.5102	0.248	1591
9525_1_3	PTK7	-50.7954	43.9927	0.248	1596
9394_19_3	CPQ	58.6485	50.7947	0.248	1593
11194_6_3	SIT1	21.0771	18.2802	0.249	1597
6927_7_3	NDST1	68.6162	59.5403	0.249	1596
13043_157_3	ATAD2	-70.2369	60.9678	0.249	1587
4203_50_2	CFL1	92.3968	80.2554	0.25	1594
12456_5_3	PFKFB3	90.7936	78.9547	0.25	1595
10815_2_3	HABP4	-64.7997	56.3729	0.25	1591
6296_36_3	OIT3	-50.8787	44.2702	0.25	1596
5246_64_3	PDE2A	73.4482	63.9153	0.25	1596
9823_2_3	DHFR	-70.5822	61.4226	0.251	1594
9288_7_3	FKBP7	-50.275	43.7826	0.251	1594
10622_9_3	FXYD5	-61.5272	53.5993	0.251	1589
9362_11_3	DEFB123	20.0907	17.5248	0.252	1597
6263_77_3	PLTP	60.1073	52.432	0.252	1590
2976_58_2	DSG1	-68.9475	60.1457	0.252	1592
7809_22_3	SPATA9	-20.8131	18.1608	0.252	1597
2605_49_2	TNFRSF8	-78.7267	68.743	0.252	1596
12458_79_3	CHP1	76.4635	66.8016	0.252	1589
2849_49_1	AIF1	-86.6108	75.6905	0.253	1590
12620_3_3	SEPT11	-108.404	94.7392	0.253	1587
3072_4_2	IL13	69.9672	61.1977	0.253	1594
13422_66_3	ENOX2	86.0987	75.3557	0.253	1591
5864_10_3	ALDOA	43.5611	38.131	0.253	1595
5658_64_3	F13B	74.4653	65.2222	0.254	1586
13519_112_3	ARHGEF25	-83.0806	72.7785	0.254	1586
13640_5_3	BCL6	30.4831	26.707	0.254	1597
12708_91_3	L3MBTL2	40.7369	35.6975	0.254	1597
8882_1_3	ADAM17	-20.8042	18.2317	0.254	1597
13711_10_3	CLTC	70.4072	61.7558	0.254	1592
2618_10_2	ERBB4	77.8093	68.2719	0.254	1581
12921_51_3	GPIHBP1	-54.2924	47.6508	0.255	1595
8946_38_3	NR1H4	93.9863	82.5313	0.255	1588
9451_20_3	UMOD	-54.721	48.054	0.255	1597
9310_2_3	CD8B	-71.6122	62.9643	0.255	1588
13691_10_3	SLC5A8	36.4828	32.1039	0.256	1594
14687_6_3	PLIN3	72.8724	64.1818	0.256	1583
10624_45_3	SPINK13	-41.8827	36.8967	0.256	1596
12454_105_3	NTMT1	30.3442	26.763	0.257	1597
9576_58_3	MNX1	73.9965	65.3918	0.258	1590
9997_12_3	UBXN4	37.5854	33.2156	0.258	1594
9769_48_3	DNER	51.0834	45.1449	0.258	1597
8381_18_4	RETSAT	-57.2714	50.6317	0.258	1597
12822_34_3	APBB1	61.0598	54.0067	0.258	1585
7765_15_3	ITM2A	-85.6436	75.8616	0.259	1591
7897_75_3	DLG3	33.4394	29.6581	0.26	1596
7742_11_3	RNF148	-31.2076	27.6904	0.26	1597
6455_52_3	HAPLN4	-43.0782	38.263	0.26	1596
13491_40_3	PDE6D	-45.604	40.5227	0.26	1595
9901_28_3	EGLN1	-36.4043	32.3525	0.26	1593
7193_98_3	PCDHAC1	43.0213	38.2511	0.261	1592
9234_8_3	TWSG1	59.5879	52.9823	0.261	1596
13021_12_3	EMID1	-69.5793	61.8969	0.261	1591
9227_15_3	PDCD1	-25.8786	23.0277	0.261	1594
9613_16_3	C8orf33	-40.5267	36.0772	0.261	1597
2762_30_2	FGF19	30.6011	27.2418	0.261	1597
13663_2_3	IL4	-56.0234	49.9218	0.262	1595
3666_17_4	CFHR5	42.3511	37.7396	0.262	1596
12846_3_3	FBXL5	27.751	24.7357	0.262	1594
10933_107_3	CALN1	-62.6085	55.8265	0.262	1593
13438_115_3	CHRD	22.5233	20.084	0.262	1597
8817_29_3	CENPV	-33.396	29.7837	0.262	1595
12793_4_3	PIWIL1	27.8889	24.9053	0.263	1596
3643_90_2	SLITRK1	-50.4439	45.0846	0.263	1592
12785_49_3	ZBTB33	-53.9115	48.1844	0.263	1595
12834_3_3	KCNF1	-52.6959	47.1012	0.263	1597
4479_14_2	SERPING1	37.498	33.5176	0.263	1597
9055_81_3	MYZAP	35.7467	31.9809	0.264	1592
3317_33_1	HTRA2	71.4046	63.9077	0.264	1593
3303_23_2	CST6	29.9802	26.8548	0.264	1597
7721_81_3	FMR1	-91.1765	81.7115	0.264	1591
14156_33_3	YWHAB	-66.2678	59.4739	0.265	1596
14089_41_3	EPHA5	-57.0131	51.1755	0.265	1590
4217_49_3	HSD17B10	-55.4391	49.7753	0.265	1596
4886_3_1	CCL7	-36.2721	32.5778	0.266	1596
8468_19_3	KLK3	21.6225	19.423	0.266	1597
13556_28_3	HTR2A	45.6815	41.0414	0.266	1594
13399_33_3	RELL1	43.3674	38.9849	0.266	1596
5724_58_3	SBSN	-39.6758	35.6879	0.266	1596
11486_26_3	ZNF174	-44.5349	40.094	0.267	1595
2822_56_2	ADGRE5	-60.94	54.8837	0.267	1594
7917_17_3	CPD	-113.847	102.608	0.267	1588
10716_35_3	PSMD5	45.8019	41.2932	0.267	1595
8080_24_3	MSMP	-28.8286	26.0052	0.268	1596
8754_5_3	NMU	-72.4746	65.38	0.268	1593
12801_33_3	IRF2	-24.4495	22.0723	0.268	1597
4708_3_2	HSD17B1	-61.8073	55.8086	0.268	1596
11218_84_3	TPMT	87.5351	79.1863	0.269	1589
6604_59_3	NDNF	-56.0605	50.7153	0.269	1593
11089_7_3	IGHA1	-26.6335	24.0981	0.269	1593
3443_61_2	HIPK3	-22.6519	20.5592	0.271	1597
3122_6_2	DIABLO	72.2153	65.572	0.271	1590
3404_51_2	TPSG1	60.0672	54.5565	0.271	1592
11356_19_3	DGCR14	45.2952	41.1691	0.271	1595
8891_7_3	CPVL	-16.6314	15.1174	0.271	1597
13650_11_3	KCNIP1	36.62	33.2884	0.271	1593
5752_63_3	SUSD3	-64.1851	58.4498	0.272	1596
7060_2_3	ERO1A	-111.833	101.914	0.272	1592
7180_114_3	IFNA14	-76.876	70.1281	0.273	1596
14078_69_3	XCL1	-39.8375	36.3584	0.273	1595
14287_6_3	RAB5C	-86.7647	79.1921	0.273	1590
10722_13_3	SYK	118.082	107.828	0.273	1587
4282_3_2	RAN	39.4909	36.0846	0.274	1597
3200_49_2	KLK13	77.1401	70.4999	0.274	1591
14587_16_3	GDF11	22.7246	20.7802	0.274	1597
10366_11_3	PDGFRA	30.8793	28.2439	0.274	1596
8923_94_3	GALNT16	36.5232	33.4471	0.275	1596
12702_13_3	PELI2	32.6474	29.9141	0.275	1595
8253_2_3	POMGNT1	41.8373	38.3364	0.275	1595
3640_14_3	LRPAP1	-46.3436	42.4677	0.275	1597
11476_43_3	VPS4A	62.5014	57.2789	0.275	1592
8237_56_3	SOSTDC1	38.277	35.085	0.275	1595
12367_52_3	TMEM57	37.7293	34.5833	0.275	1594
6576_1_3	ART4	-66.0122	60.5436	0.276	1597
6620_82_3	LINGO1	-66.6653	61.1461	0.276	1595
9923_6_3	SOS1	52.9565	48.605	0.276	1596
11143_32_3	OLFM3	55.7422	51.1746	0.276	1593
12861_13_3	TMOD3	-95.9533	88.0959	0.276	1595
10705_14_3	ST6GALNAC3	-28.5232	26.1955	0.276	1593
2643_57_2	CDH3	60.6862	55.7481	0.276	1594
3832_51_1	PTK6	42.741	39.268	0.276	1593
5586_66_3	MINPP1	-79.3419	72.9215	0.277	1595
6368_9_3	CSTL1	-65.201	59.9393	0.277	1592
12348_46_3	SARS2	-39.3522	36.1917	0.277	1597
4144_13_1	CCL13	-25.9117	23.8324	0.277	1595
12915_26_3	SCARA3	-19.273	17.7288	0.277	1597
3197_70_2	IDE	37.1974	34.2233	0.277	1597
3053_49_2	FLT3LG	-57.3634	52.8024	0.277	1596
9495_10_3	CXCL17	-43.1622	39.7332	0.277	1594
6219_14_3	PDZD11	-45.4781	41.8759	0.277	1594
6401_73_3	SLURP1	-42.3151	38.9801	0.278	1596
3347_9_2	GRK2	-39.3832	36.3318	0.278	1596
5680_54_3	OBP2B	28.5201	26.3109	0.278	1597
7797_11_3	CCDC167	-66.2482	61.1274	0.278	1591
9474_22_3	ASGR2	49.3481	45.7108	0.28	1596
12993_21_3	NPLOC4	39.6798	36.7693	0.281	1595
8660_33_3	OLFML3	47.6693	44.191	0.281	1596
4959_2_1	AGR2	63.5272	58.9505	0.281	1593
8306_54_3	PRRG1	42.2836	39.2549	0.281	1596
5080_131_3	GPNMB	40.2413	37.3597	0.281	1597
7776_20_3	UNC5B	-47.3126	43.928	0.281	1597
4158_54_2	PLAU	51.343	47.687	0.282	1589
3360_50_4	CHEK2	-23.9763	22.2817	0.282	1597
2693_20_3	OSM	-73.5864	68.3986	0.282	1591
9350_3_3	FSTL4	-26.4126	24.5636	0.282	1594
3440_7_2	GZMA	-37.9975	35.3605	0.283	1597
9773_15_3	RNF149	-36.3325	33.8128	0.283	1595
12956_40_3	KIF1BP	-33.8251	31.4831	0.283	1597
13039_1_3	PPP1R8	-54.0245	50.342	0.283	1590
13518_5_3	ASAP2	15.2874	14.252	0.283	1595
5594_87_3	MESDC2	-76.2035	71.0638	0.284	1590
11405_150_3	CARD9	68.4805	63.8621	0.284	1584
11277_23_3	ATF6	46.6799	43.5946	0.284	1595
11246_3_3	BPIFB1	-23.4281	21.8866	0.284	1596
9220_7_3	EPHB3	37.4631	34.9987	0.284	1596
4420_7_2	ADAM12	-80.767	75.5049	0.285	1587
9392_43_3	MGAT4A	-73.3059	68.5307	0.285	1591
9224_20_3	PRLR	-53.0805	49.7356	0.286	1592
9254_18_3	FCER1A	-62.1752	58.3328	0.286	1592
11150_3_3	COL6A1	-38.109	35.7645	0.287	1594
13068_139_3	CCS	-55.0068	51.6233	0.287	1581
9463_26_3	CDHR3	47.605	44.6858	0.287	1593
8954_30_3	MAP4K1	47.48	44.5709	0.287	1594
9012_1_3	PRPF6	46.66	43.8036	0.287	1594
8465_52_3	CTSH	34.2944	32.21	0.287	1586
8066_38_3	SYT9	-28.7407	26.9945	0.287	1597
9319_59_3	TMED4	-41.6961	39.1708	0.287	1594
4162_54_2	TF	-64.5104	60.6344	0.287	1592
10607_4_3	P4HTM	42.6465	40.088	0.287	1591
8363_18_3	KIAA1324L	39.0086	36.6771	0.288	1597
9216_100_3	PLXNB2	-47.9435	45.1069	0.288	1596
8601_167_3	LRP1	-36.6186	34.4607	0.288	1596
10076_1_3	AP4M1	93.5539	88.0564	0.288	1595
5754_76_3	INSL6	-80.557	75.8529	0.288	1590
9054_8_3	FAM174B	-44.5522	41.9902	0.289	1592
9913_4_3	RRBP1	-55.4199	52.2419	0.289	1595
8790_6_3	ARSA	44.1205	41.6015	0.289	1596
10453_7_3	CEACAM20	-27.7632	26.1821	0.289	1596
4712_28_2	APOD	69.3875	65.4378	0.289	1596
8329_166_3	CDH12	14.4826	13.6628	0.289	1597
2714_78_2	AIMP1	86.1648	81.3141	0.289	1593
3032_11_2	CGA	18.7723	17.7161	0.289	1597
8232_90_3	JAML	31.9705	30.1789	0.289	1596
5930_54_3	TNNI3	67.9068	64.1313	0.29	1596
5687_5_3	PRKCSH	41.2432	38.9967	0.29	1595
8229_1_3	GXYLT1	62.5651	59.1574	0.29	1595
9830_109_3	VAV3	32.0739	30.3283	0.29	1596
12669_30_3	HECW1	-51.5545	48.752	0.29	1597
4906_35_1	F5	55.7328	52.7196	0.29	1594
4468_21_2	SPHK2	96.4675	91.2744	0.291	1586
9772_153_3	NLGN2	-56.9522	53.9028	0.291	1597
9934_29_3	PITPNA	-92.8429	87.8942	0.291	1594
11204_80_3	CXADR	66.6209	63.08	0.291	1592
13728_19_3	ERP29	-54.2614	51.4552	0.292	1597
8998_15_3	HS3ST4	-28.9381	27.4439	0.292	1596
5245_40_5	PRKAA2	-26.9479	25.5663	0.292	1594
8800_14_3	TTC17	-34.8833	33.0968	0.292	1595
5227_60_3	PDK1	37.3318	35.4354	0.292	1596
8975_26_3	CNOT9	-53.427	50.7203	0.292	1597
5676_54_3	ASIP	-67.9817	64.5384	0.292	1596
13642_90_3	IFIT3	27.6472	26.2817	0.293	1594
13430_50_3	SLC14A1	-59.3734	56.4899	0.293	1592
5456_59_2	CNDP1	30.9371	29.4884	0.294	1595
10501_3_3	COX6A1	-28.9882	27.6353	0.294	1591
3623_84_4	LY86	76.7513	73.1742	0.294	1589
5633_65_3	LILRB2	-43.2874	41.3212	0.295	1595
10704_91_3	LRMP	-29.0454	27.7413	0.295	1594
8268_98_3	HS3ST3A1	42.827	40.9123	0.295	1595
7955_195_3	ITIH1	79.4169	75.8687	0.295	1596
9491_13_3	TARP	-32.224	30.7943	0.295	1597
3651_50_5	KDR	71.5849	68.4293	0.296	1596
10435_2_3	AGA	60.1326	57.501	0.296	1590
12796_44_3	NUDT3	-31.8996	30.5132	0.296	1596
11297_54_3	NOTCH2	-27.7728	26.604	0.297	1597
7224_11_3	TRAT1	69.2725	66.358	0.297	1587
9536_16_3	EDDM3A	67.1798	64.3659	0.297	1591
8064_125_3	PVR	-37.3623	35.8088	0.297	1596
12958_8_3	PTPRN2	12.2404	11.7508	0.298	1597
11510_51_3	APOL1	-37.8503	36.3413	0.298	1596
8877_22_3	EVA1C	-55.9883	53.7812	0.298	1593
5063_12_2	CD244	-37.0556	35.6361	0.298	1597
12568_14_3	KEAP1	38.5897	37.1687	0.299	1594
9959_60_3	TMEM59L	111.841	107.742	0.299	1593
12775_6_3	HMGB3	-71.5446	68.9462	0.299	1589
12817_1_3	GEM	27.3079	26.3325	0.3	1596
8013_9_3	LMAN2L	21.5483	20.7804	0.3	1597
7167_102_3	VAPA	-45.3808	43.7665	0.3	1597
12041_33_3	HSPA1L	42.1393	40.653	0.3	1590
11098_1_3	PDXK	-55.5947	53.6518	0.3	1591
12425_104_3	ARF6	104.337	100.766	0.3	1587
8073_3_3	CD84	68.8242	66.5338	0.301	1592
8793_13_3	ALKBH5	-48.0332	46.4521	0.301	1597
14616_16_3	ZNF382	-19.7761	19.1417	0.302	1594
10036_201_3	ZHX3	63.1993	61.1819	0.302	1593
13125_45_3	VTN	25.5891	24.8022	0.302	1594
12895_28_3	DGKB	-68.7879	66.6959	0.302	1597
11656_110_3	EVL	-51.9237	50.378	0.303	1594
12434_25_3	IST1	48.3172	46.9023	0.303	1595
5441_67_3	TNNI3	-34.6373	33.6328	0.303	1595
5612_16_3	HINT2	62.0477	60.2507	0.303	1597
6283_60_3	MCEMP1	-81.346	79.0743	0.304	1592
11432_11_3	PQBP1	-47.8941	46.5741	0.304	1593
14114_18_3	PIANP	-34.0427	33.1127	0.304	1597
6276_16_3	FURIN	84.1974	82.0879	0.305	1593
12740_55_3	FEV	-30.3182	29.5641	0.305	1597
7802_53_3	NSG1	45.5139	44.3848	0.305	1597
2474_54_5	APCS	-49.4643	48.3214	0.306	1597
13409_9_3	HMP19	38.1575	37.3049	0.306	1592
4423_77_2	BCL2L1	62.0126	60.6573	0.307	1590
2687_2_1	MIA	37.9531	37.1306	0.307	1597
14250_115_3	BLMH	25.9622	25.4255	0.307	1594
6484_11_3	POSTN	20.03	19.6252	0.307	1595
10479_18_3	MMP10	-30.1281	29.5332	0.308	1597
7142_5_3	CPN1	-65.1056	63.8285	0.308	1593
10659_49_3	MUC4	-28.0623	27.5306	0.308	1593
7927_16_3	ST6GALNAC5	18.269	17.925	0.308	1596
5062_60_3	CD226	-36.6382	35.954	0.308	1594
3647_49_4	LY96	-63.0162	61.8945	0.309	1595
12491_23_3	CLIC4	50.1919	49.3415	0.309	1597
11602_12_3	CPNE1	49.4574	48.6323	0.309	1594
13109_82_3	NEGR1	53.7375	52.8601	0.309	1596
11456_2_3	MAGEB10	67.7951	66.7095	0.309	1585
4543_65_2	COL23A1	59.8918	58.9457	0.31	1589
13089_6_3	HIF1A	-42.2783	41.669	0.31	1593
2330_2_1	CXCL12	46.4643	45.8278	0.311	1595
7751_121_3	SFRP2	-80.1029	79.0807	0.311	1590
12821_6_3	NLRP10	18.7793	18.5485	0.311	1595
3378_49_2	KLK7	31.2366	30.8603	0.311	1595
13710_6_3	SERPING1	-51.6368	51.0151	0.311	1597
14127_240_3	IFNB1	-25.4971	25.1908	0.311	1597
3839_60_2	AIP	83.3744	82.3741	0.311	1589
3709_4_2	GPT	-85.4675	84.5804	0.312	1596
13651_54_3	ZFP91	18.1303	17.9479	0.312	1597
11207_3_3	MSR1	-34.542	34.1971	0.312	1595
8326_63_3	SIGIRR	35.9694	35.6571	0.313	1597
9168_31_3	CCL26	-48.1641	47.777	0.313	1594
9004_24_3	LDLRAD4	-42.7296	42.3912	0.313	1597
12593_33_3	PDRG1	32.7533	32.4967	0.314	1595
3391_10_2	PIK3CG	-61.8254	61.4222	0.314	1592
12497_29_3	NUDT16L1	-31.4158	31.2374	0.315	1594
9118_7_3	PSD2	28.313	28.1724	0.315	1597
3073_51_2	IL18BP	33.5867	33.4665	0.316	1594
3299_29_2	CNTN5	79.2075	78.9373	0.316	1590
12378_71_3	TAPBP	-31.0731	30.9684	0.316	1595
10928_7_3	IL36A	-41.9559	41.8601	0.316	1592
13620_10_3	ASNA1	-36.022	35.9454	0.316	1596
2788_55_1	MMP3	-28.1455	28.0973	0.316	1597
6962_5_3	HLA-DRB3	65.8847	65.7811	0.317	1590
12711_19_3	GJA8	-34.4818	34.4428	0.317	1597
3521_16_2	CGA	17.4889	17.4788	0.317	1594
2719_3_4	CSF3R	-38.5003	38.5045	0.317	1595
3592_4_3	CAMK1	-75.8563	75.8804	0.317	1591
7251_64_3	C1QTNF3	50.4125	50.4313	0.317	1594
9064_12_3	RNF215	-57.066	57.1016	0.318	1592
9369_174_3	LRRC4C	49.2488	49.293	0.318	1594
2649_77_2	ICAM3	-60.5894	60.6644	0.318	1589
4141_79_1	CXCL10	-25.1858	25.2171	0.318	1597
6512_68_3	KREMEN1	50.6369	50.7029	0.318	1592
4152_58_2	KLKB1	55.3915	55.4643	0.318	1597
9106_87_3	LYSMD4	-37.7991	37.8571	0.318	1596
12408_333_3	RAB22A	28.6497	28.6959	0.318	1597
3312_64_1	FCGR1A	-29.1968	29.2541	0.318	1595
13023_8_3	ASPRV1	-34.7836	34.8546	0.318	1596
6259_60_3	NPC2	-54.9689	55.101	0.318	1596
4914_10_1	CGA	11.7741	11.8064	0.319	1597
14711_27_3	CST6	35.1613	35.2711	0.319	1597
10817_26_3	TOMM20L	-82.6773	83.0402	0.319	1591
5478_50_2	FOLH1	18.7926	18.8763	0.319	1597
11481_25_3	HAVCR2	-14.5983	14.6858	0.32	1596
11164_7_3	TENM2	-66.7212	67.1277	0.32	1589
13525_17_3	KCNG4	-67.6982	68.1398	0.32	1590
5623_11_3	CD300LF	-59.6669	60.0813	0.321	1595
10785_8_3	LRRC52	-17.0206	17.139	0.321	1596
3363_31_4	CSK	28.1484	28.3526	0.321	1597
7796_10_3	CD79A	-83.6726	84.2826	0.321	1587
11363_58_3	AQP4	25.736	25.9293	0.321	1597
10473_2_3	TFF2	-36.4816	36.7557	0.321	1595
3418_12_2	CAMK1D	-69.9635	70.5676	0.321	1589
12849_25_3	GSKIP	42.4691	42.8383	0.321	1595
3340_53_1	THBS4	-35.5749	35.964	0.323	1596
8850_5_3	PLA2G2C	-58.4723	59.1141	0.323	1592
13976_9_3	ARHGEF1	-37.9195	38.3463	0.323	1597
13623_4_3	KMT2D	69.7026	70.4875	0.323	1589
12641_3_3	INPP5B	26.0903	26.4297	0.324	1597
4435_66_2	ENPP7	-14.7044	14.896	0.324	1597
5014_49_1	NCK1	35.1116	35.574	0.324	1593
7773_20_3	KIR2DL2	-86.1058	87.2944	0.324	1588
5087_5_3	IL22RA2	34.7817	35.329	0.325	1596
9728_4_3	CCNB1IP1	-21.6347	21.976	0.325	1595
11121_56_3	VWC2	-43.1315	43.8283	0.325	1594
3494_71_3	FGF17	-81.4017	82.7421	0.325	1582
7922_5_3	ADM	-43.6948	44.4177	0.325	1595
12394_53_3	C16orf54	24.8056	25.2248	0.325	1596
8081_55_3	PLD5	21.2787	21.6639	0.326	1594
3196_6_2	HAPLN1	-38.4467	39.1448	0.326	1596
14093_10_3	FLT3LG	47.2202	48.1041	0.326	1594
8748_45_3	CD74	49.7196	50.6509	0.326	1596
3879_50_1	CDC37	36.3141	37.0136	0.327	1597
2616_23_18	ERBB2	-27.2268	27.7533	0.327	1596
3010_53_2	TSLP	-67.3659	68.6706	0.327	1592
3892_21_2	MED1	-44.5036	45.3811	0.327	1594
7190_50_3	EPHA4	54.4826	55.6329	0.327	1596
8023_23_3	KCNJ11	34.3318	35.0791	0.328	1597
12768_3_3	PPP1R3B	-23.1657	23.6842	0.328	1597
5654_70_3	TMX3	-36.5545	37.3744	0.328	1597
9008_6_3	PRRG1	37.8702	38.8086	0.329	1596
4862_63_1	BMPR2	59.7773	61.3045	0.33	1589
2972_57_2	BMP7	51.8694	53.2633	0.33	1594
6555_58_3	STOML2	70.0947	72.004	0.33	1589
7084_1_3	DRAXIN	-41.7943	42.9498	0.331	1595
14045_12_3	NCOA2	29.1385	29.9454	0.331	1596
11170_9_3	FLNA	38.0621	39.1221	0.331	1594
9211_19_3	SERPINF1	-67.1631	69.0367	0.331	1597
9461_2_3	ICAM4	-24.1101	24.7991	0.331	1595
9899_28_3	KIF1C	26.7173	27.4809	0.331	1594
3593_72_3	CASP3	58.7221	60.4423	0.331	1589
6631_17_3	COL9A1	-37.3967	38.5032	0.331	1596
9979_13_3	AMIGO1	18.7632	19.319	0.331	1597
13130_150_3	HK2	-24.0545	24.7737	0.332	1597
10529_19_3	ZNF358	-43.5568	44.8744	0.332	1585
4389_2_1	DHH	27.2226	28.0503	0.332	1595
8005_1_3	MXRA7	-34.1234	35.192	0.332	1597
4551_72_3	ADGRG5	65.138	67.1937	0.332	1588
2619_72_2	TACSTD2	75.3914	77.7731	0.332	1583
7865_126_3	PLA2G16	-29.3579	30.3078	0.333	1596
11661_11_3	NLRP1	-31.712	32.7439	0.333	1596
5755_29_3	GIP	54.3263	56.1176	0.333	1591
13950_9_3	COL4A3BP	-38.9066	40.194	0.333	1594
11428_31_3	PDLIM1	23.3782	24.1575	0.333	1595
9557_5_3	MANSC1	34.535	35.6876	0.333	1597
5115_31_3	RELT	-41.4295	42.8432	0.334	1596
2686_67_2	IGFBP6	34.932	36.1291	0.334	1596
11378_37_3	SYK	-23.3541	24.1803	0.334	1597
12695_62_3	KLHL12	27.5105	28.5207	0.335	1592
8221_19_3	MIF	43.6552	45.2599	0.335	1596
10955_4_3	CLEC10A	-35.9429	37.2901	0.335	1594
9819_110_3	NUP210	63.8876	66.2823	0.335	1590
7933_75_3	ADAM22	-24.3177	25.2293	0.335	1596
8334_65_3	TCP11	77.0527	79.9416	0.335	1592
3554_24_1	ADIPOQ	24.7651	25.7117	0.335	1596
13985_12_3	SMURF2	-40.4455	41.9958	0.336	1597
12912_25_3	CD276	-20.8559	21.6727	0.336	1596
8463_2_3	SOD3	-11.0321	11.4655	0.336	1594
13723_6_3	IL10	49.3371	51.2959	0.336	1595
11353_143_3	SMAD2	81.5991	84.8816	0.336	1587
3642_4_1	CD84	-36.6717	38.1502	0.336	1594
6464_40_3	PVRIG	-60.2262	62.681	0.337	1593
5542_22_2	NRP1	-44.2493	46.0542	0.337	1590
6580_29_3	PZP	-14.5389	15.1439	0.337	1596
8086_49_3	ITM2B	-39.0581	40.7103	0.337	1595
11967_23_3	CRABP1	64.8145	67.5723	0.337	1586
2615_60_2	EFNA5	43.1085	44.9699	0.338	1596
6577_64_3	LAMA4	-61.3036	63.976	0.338	1592
5664_57_3	DEFB106A	-49.9674	52.1525	0.338	1596
6410_26_3	INSL4	39.7791	41.5391	0.338	1597
12538_19_3	RGS7	-24.8418	25.9567	0.339	1594
6363_55_3	DEFB124	-26.671	27.8713	0.339	1595
12697_30_3	PIP4K2A	28.614	29.9383	0.339	1596
11459_81_3	ELL	68.2996	71.5239	0.34	1586
3685_53_1	MFRP	-21.9902	23.0296	0.34	1595
7011_8_3	KCNIP4	-24.8653	26.0732	0.34	1591
2654_19_1	TNFRSF1A	-27.6873	29.0327	0.34	1597
11101_18_3	TLR4	-21.7131	22.7793	0.34	1596
8360_169_3	NCR1	-27.7526	29.1169	0.341	1595
8255_34_3	MRVI1	-50.9732	53.5077	0.341	1596
9385_4_3	GAA	-36.397	38.2239	0.341	1596
11969_5_3	S100A2	-29.5659	31.0928	0.342	1595
10752_8_3	CDYL2	23.5728	24.8203	0.342	1597
11955_1_3	ARHGAP1	-41.0338	43.2182	0.342	1595
2844_53_2	TIE1	-39.2514	41.3582	0.343	1597
11227_31_3	TBL2	-35.0925	36.9816	0.343	1596
12436_84_3	GSTO1	-74.8621	78.9159	0.343	1590
8057_78_3	USE1	28.5895	30.1737	0.343	1597
9250_87_3	DEFA1	-25.53	26.9583	0.344	1597
11293_14_3	LRRN1	-33.5394	35.4349	0.344	1597
4397_26_2	IFNL2	61.7215	65.2101	0.344	1584
14273_19_3	PREP	-38.8366	41.0879	0.345	1589
5692_79_3	TNF	-45.2024	47.8334	0.345	1595
7826_1_3	DCLK3	-35.5607	37.6947	0.345	1597
5092_51_3	JAG1	54.6655	58.0038	0.346	1596
12459_13_3	PLEKHA1	32.5141	34.5041	0.346	1596
10450_3_3	IFNA17	-25.5323	27.1133	0.346	1596
12812_25_3	ACYP2	36.0417	38.2781	0.346	1595
5613_75_3	LAT2	-45.5515	48.4276	0.347	1591
9022_49_3	DEFB132	-52.1879	55.5412	0.347	1589
7975_97_3	UNC5A	29.4325	31.3616	0.348	1595
8072_19_3	MZT1	-42.0381	44.8078	0.348	1596
6558_5_3	COLEC10	79.5168	84.8669	0.349	1591
9890_8_3	TPM3	36.9357	39.4453	0.349	1595
7779_86_3	CHST11	-64.3536	68.8823	0.35	1591
7818_101_3	GBP6	-59.2283	63.4623	0.351	1589
13506_10_3	DUS2	-44.5136	47.7267	0.351	1586
2805_6_2	ACE2	-51.3459	55.0583	0.351	1594
7958_15_3	KIRREL2	33.0319	35.4516	0.351	1594
9828_86_3	LDHC	-24.7794	26.6525	0.353	1595
9391_60_3	PCSK1N	-18.4871	19.8846	0.353	1597
6907_17_3	TMCO5A	-31.7436	34.1485	0.353	1590
8991_115_3	FCRL4	-33.7603	36.3659	0.353	1595
5102_55_3	MICB	-22.3089	24.0404	0.353	1597
5204_13_3	PSME3	40.6563	43.8248	0.354	1593
12779_30_3	PRDM4	-52.2178	56.2982	0.354	1597
7748_11_3	NDUFV2	38.6673	41.7393	0.354	1596
4908_6_1	ENG	37.7978	40.8071	0.354	1596
13960_15_3	AGAP3	-30.5437	32.9836	0.354	1594
13733_5_3	IL12B	25.7553	27.84	0.355	1596
13516_46_3	EMC4	39.9583	43.2207	0.355	1597
7744_10_3	LRP12	19.2584	20.8328	0.355	1597
11144_10_3	DEFB116	-28.6568	31.0065	0.355	1596
8289_8_3	GPNMB	56.2071	60.8444	0.356	1589
9802_27_3	PNPLA2	33.6769	36.4887	0.356	1596
2962_50_2	PTHLH	36.4379	39.5505	0.357	1593
13482_14_3	CNOT1	31.4015	34.0884	0.357	1595
2634_2_2	IL2RG	-37.7372	40.9735	0.357	1596
13975_56_3	PPFIA1	-35.9168	39.0293	0.357	1595
7059_14_3	LILRA6	-14.0492	15.2696	0.358	1597
5957_30_3	SST	-40.6521	44.2126	0.358	1595
11833_83_3	FXN	38.1163	41.4749	0.358	1595
9895_77_3	ERCC4	-16.4794	17.9415	0.358	1597
12714_38_3	AP1G2	-32.6347	35.5523	0.359	1596
12444_39_3	NR5A2	34.7001	37.8333	0.359	1596
8778_3_3	NOG	22.6904	24.7398	0.359	1596
13056_18_3	SLC6A16	-24.0077	26.1813	0.359	1595
3030_3_2	CLEC4M	49.2523	53.7478	0.359	1595
9218_7_3	FAS	-54.9266	60.0556	0.36	1591
7146_5_3	PDIA4	-41.5978	45.5006	0.361	1596
14133_93_3	IL1R2	-35.2484	38.5579	0.361	1596
3603_60_5	CLEC7A	-25.4999	27.8955	0.361	1597
12521_3_3	CDKN2C	50.7316	55.5146	0.361	1586
4490_65_2	IL3RA	-29.7857	32.6119	0.361	1597
2775_54_2	IL17F	-24.0619	26.3863	0.362	1596
7148_42_3	FAM173A	31.0427	34.046	0.362	1595
11615_16_3	DAPP1	25.0835	27.5185	0.362	1594
11112_18_3	TMEM167A	-22.3141	24.4843	0.362	1596
6027_31_3	RLN3	52.3571	57.4949	0.362	1590
7827_20_3	ADAM32	-32.7641	35.9889	0.363	1597
13748_4_3	CCL8	-19.7209	21.6641	0.363	1594
13589_10_3	APBB3	-32.7964	36.0332	0.363	1596
12716_3_3	ZNF175	-72.2444	79.3875	0.363	1587
9585_80_3	CLMP	41.4626	45.5921	0.363	1595
5714_88_3	IFNA6	-47.6143	52.3746	0.363	1596
8589_13_3	CDCP1	39.3824	43.3301	0.363	1587
5609_92_3	FAM19A5	31.4218	34.5884	0.364	1596
13943_38_3	DPY30	28.3993	31.3003	0.364	1595
13963_7_3	TOLLIP	-46.8444	51.6885	0.365	1597
8282_15_3	CLEC5A	-55.9477	61.7398	0.365	1597
9855_10_3	RHOA	-43.4668	47.9907	0.365	1594
7015_8_3	LILRB5	-24.0135	26.5187	0.365	1597
10695_12_3	WFDC10B	-32.842	36.3005	0.366	1596
11360_39_3	RRM1	19.4624	21.5188	0.366	1597
7065_1_4	C6orf25	28.5957	31.6374	0.366	1595
12480_9_3	OTUD5	-57.295	63.4209	0.366	1591
10620_21_3	MSMB	-18.3112	20.2803	0.367	1597
7785_1_3	EFNB3	47.0115	52.0777	0.367	1591
2900_53_3	CCL14	-32.5572	36.127	0.367	1594
6151_18_3	MAP2K3	69.7289	77.3758	0.367	1593
8909_77_3	GNPDA1	-38.018	42.1952	0.368	1596
6933_20_3	MRPL34	-60.5982	67.2788	0.368	1597
12517_52_3	PDCD5	-65.5943	72.854	0.368	1597
10571_14_3	MGAT1	-21.6747	24.1108	0.369	1596
4459_68_2	PCSK7	-42.7415	47.6217	0.369	1594
12720_71_3	UBQLN4	-46.8665	52.2586	0.37	1596
11116_16_3	C11orf87	63.2298	70.525	0.37	1596
7879_12_3	CYP3A4	-32.1402	35.8501	0.37	1594
4292_5_3	NAPA	35.9885	40.1674	0.37	1597
6324_11_3	DNASE1L2	-38.4962	42.968	0.37	1595
13011_20_3	RPS10	-36.798	41.1053	0.371	1590
12569_25_3	CCT5	16.7973	18.7707	0.371	1597
11666_72_3	RGS8	-64.2987	71.9171	0.371	1591
3881_49_2	DYNLL1	-27.0501	30.2708	0.372	1595
9359_9_3	DLK2	27.8518	31.2244	0.372	1596
14051_54_3	FOXC2	-32.674	36.653	0.373	1596
5618_50_3	FAM3B	35.5076	39.8323	0.373	1596
6937_251_3	C1orf43	20.1311	22.5865	0.373	1595
7842_52_3	SERF1A	-58.1199	65.2447	0.373	1593
8664_36_3	PKDCC	-87.8378	98.6483	0.373	1592
11355_10_3	EIF5A2	32.3816	36.4071	0.374	1595
9266_1_3	TREM1	32.8877	36.9829	0.374	1597
7139_14_3	SLITRK4	-49.412	55.5718	0.374	1597
11159_14_3	MUL1	38.7088	43.5738	0.374	1595
13720_95_3	PRTN3	17.6537	19.8849	0.375	1595
3361_26_2	CD207	-79.8473	89.9674	0.375	1584
13490_1_3	MPP6	31.9169	35.992	0.375	1593
3194_36_2	GP6	30.2316	34.1256	0.376	1596
11465_4_3	GPR135	-33.453	37.7656	0.376	1592
10809_14_3	KLRB1	-29.2171	32.9937	0.376	1594
6993_8_3	NT5E	23.7521	26.8395	0.376	1597
9750_7_3	S100A4	31.5804	35.7195	0.377	1596
12926_118_3	TMEM27	-38.8325	43.981	0.377	1590
12493_42_3	OTUB2	78.2762	88.6681	0.377	1578
5722_78_3	PRCP	-37.8151	42.8619	0.378	1596
4428_1_2	CHST2	-22.0778	25.0249	0.378	1596
7136_7_3	HBE1	8.79542	9.97383	0.378	1597
9076_25_3	PENK	-48.0201	54.4653	0.378	1592
9808_41_3	TNRC6B	42.4471	48.1726	0.378	1596
9927_96_3	TNS4	-43.7793	49.7393	0.379	1596
13978_122_3	TBX3	31.249	35.5552	0.379	1595
4971_1_1	CTSZ	33.7058	38.4355	0.381	1595
6096_23_3	COL6A2	-48.7605	55.6407	0.381	1590
8839_4_3	MTX2	-61.3965	70.077	0.381	1596
6342_10_3	NPNT	-28.8909	32.9764	0.381	1596
4437_56_3	ENTPD5	-42.5836	48.6743	0.382	1595
11912_45_3	C11orf87	-62.6986	71.6742	0.382	1594
14095_1_3	KLRK1	26.9335	30.7945	0.382	1597
6367_66_3	FMOD	28.9711	33.1674	0.382	1595
13654_1_3	ROCK2	32.3031	36.9895	0.382	1596
12018_84_3	TPK1	42.5784	48.7566	0.383	1593
9800_20_3	NDUFB8	32.134	36.8029	0.383	1596
12681_63_3	USP21	66.2337	75.8838	0.383	1592
6384_19_3	WFDC3	-37.3338	42.7912	0.383	1596
9018_38_3	PCDH10	11.7266	13.4562	0.384	1597
14076_74_3	CST4	15.2409	17.4992	0.384	1597
12766_33_3	GPR142	24.5679	28.33	0.386	1597
3896_5_2	PGAM1	56.7083	65.4282	0.386	1592
4330_4_2	KLK3	32.5904	37.615	0.386	1596
9097_5_3	KIAA1324	-54.3533	62.8044	0.387	1596
12540_25_3	RHOG	70.04	80.9342	0.387	1595
11542_11_3	TMEM230	-67.6051	78.1657	0.387	1589
12686_15_3	MPST	80.7037	93.365	0.387	1594
13104_32_3	EFNB1	47.8298	55.3365	0.387	1596
9925_56_3	SCARF2	-64.1989	74.2872	0.387	1592
6371_50_3	ANGPTL7	-24.22	28.029	0.388	1596
8052_115_3	NLGN1	-25.6183	29.6501	0.388	1596
3421_54_2	TNFSF8	69.3057	80.2206	0.388	1583
5131_15_3	TNFRSF19	47.295	54.7439	0.388	1597
13132_14_3	SEMA5A	21.8594	25.3356	0.388	1594
11370_20_3	INPP5E	-72.0599	83.6304	0.389	1583
5363_51_3	SEMA3E	-29.4867	34.2342	0.389	1594
10075_75_3	ACBD6	25.8445	30.0241	0.389	1595
10803_22_3	PCDHGB2	-37.3526	43.4633	0.39	1593
3891_56_1	MBD4	37.8139	44.0095	0.39	1593
8006_12_3	DNAJB12	-32.7179	38.1192	0.391	1594
7181_17_3	VAPB	28.3994	33.1409	0.391	1591
7918_114_3	AMY1A	17.9164	20.9107	0.392	1597
6421_52_3	IFNA16	35.829	41.8169	0.392	1596
6896_3_3	C1orf162	39.8999	46.571	0.392	1593
13502_2_3	SLC26A11	24.8859	29.117	0.393	1592
11836_144_3	DDR1	38.9086	45.5444	0.393	1597
6565_68_3	CDCP1	23.7403	27.8034	0.393	1597
3807_1_2	FGF23	-23.4783	27.498	0.393	1597
9110_2_3	SYT17	-54.6818	64.1445	0.394	1586
8345_27_3	GPX7	39.9378	46.9287	0.395	1592
9383_24_3	CHI3L2	-49.3161	57.9767	0.395	1585
13712_104_3	GZMA	-39.7662	46.8047	0.396	1594
10635_33_3	FAM159B	-18.7102	22.0454	0.396	1597
10470_34_3	TXNDC11	-34.4077	40.5662	0.396	1592
6899_37_3	PCBD2	-21.5691	25.4428	0.397	1596
6285_71_3	MLEC	-55.1762	65.1247	0.397	1593
5103_30_3	CD200R1	-20.7599	24.5071	0.397	1595
13495_48_3	HCAR2	38.7631	45.7657	0.397	1596
12442_4_3	RHOD	-15.4763	18.3074	0.398	1597
2977_7_2	EDAR	28.289	33.4652	0.398	1596
14617_7_3	CNTNAP1	-49.8788	59.0164	0.398	1590
11645_9_3	P4HA1	-32.0612	37.9449	0.398	1596
12507_16_3	ITPKC	41.6492	49.3354	0.399	1596
3628_3_4	MAP2K2	26.1922	31.0264	0.399	1596
9799_3_3	NRXN3	-62.0687	73.542	0.399	1594
5464_52_3	GRB2	28.2514	33.5783	0.4	1596
2668_70_2	CAPN1	44.7953	53.2519	0.4	1593
4851_25_1	IL1A	51.1191	60.7774	0.4	1585
6973_2_3	IGF2	51.4214	61.2542	0.401	1593
12891_1_3	MICALL2	70.0303	83.5358	0.402	1592
10589_7_3	RAET1L	-35.2355	42.0368	0.402	1585
6210_100_3	IFNA5	-47.3378	56.5003	0.402	1591
10618_190_3	LRP2	-39.2104	46.807	0.402	1584
2514_65_3	EFNB3	-37.7293	45.0631	0.402	1593
9123_18_3	CBARP	46.1536	55.1302	0.402	1595
4916_2_1	IGHD	-6.32181	7.55289	0.403	1597
8876_51_3	NRXN2	-38.1739	45.7814	0.404	1594
6633_43_3	UPK3BL	61.207	73.4721	0.405	1587
3844_2_1	PPIA	49.1349	58.9932	0.405	1594
11128_29_3	TMEM132C	-16.6592	20.0241	0.405	1596
5335_73_3	ANXA6	28.3881	34.167	0.406	1596
13609_11_3	GTF2I	71.0844	85.5554	0.406	1595
8956_96_3	SCARF2	-42.2912	50.9232	0.406	1594
10476_23_3	MCFD2	13.721	16.5236	0.406	1597
3808_76_2	FGFR2	-28.4312	34.2537	0.407	1597
8031_11_3	CEACAM1	26.3087	31.7126	0.407	1597
6463_59_3	QRFP	-46.0522	55.539	0.407	1596
10422_44_3	TXN	-25.1774	30.3683	0.407	1596
7867_154_3	ST6GALNAC1	-42.847	51.7034	0.407	1590
11556_19_3	ARFGAP1	54.3966	65.6407	0.407	1592
9457_3_3	CAV2	-74.8555	90.3444	0.407	1593
8396_42_3	FAAH2	21.5236	25.9857	0.408	1595
6909_40_3	MGAT2	-41.139	49.7021	0.408	1594
3875_62_1	ARID3A	-25.6157	31.0054	0.409	1597
3033_57_1	LGALS2	32.5636	39.4227	0.409	1595
9046_46_3	LRPPRC	26.8571	32.5376	0.409	1597
14050_61_3	EFNA4	-41.9527	50.8471	0.409	1595
7218_87_3	ATP1B2	32.9663	39.9584	0.409	1597
9897_9_3	MCM6	-46.1606	55.9761	0.41	1594
3218_8_2	FOLH1	-58.6737	71.1527	0.41	1587
7144_234_3	KAZALD1	-42.2185	51.198	0.41	1594
9609_25_3	ZNF275	-23.3175	28.3241	0.41	1596
2751_16_2	AZU1	-32.111	39.0361	0.411	1597
14284_23_3	EIF2AK4	-16.6534	20.2458	0.411	1597
13689_2_3	ODC1	32.9356	40.0427	0.411	1593
11282_16_3	MSR1	-17.4369	21.1999	0.411	1597
12077_32_3	MSTN	-33.794	41.0903	0.411	1593
12486_8_3	GLRX2	-62.5728	76.1038	0.411	1592
8378_3_4	LDOC1	33.5901	40.8539	0.411	1594
8887_21_3	NUDC	-65.3164	79.4475	0.411	1595
11138_16_3	RUNX3	-34.2959	41.7499	0.411	1595
12647_52_3	SETD2	39.9254	48.6054	0.411	1588
6900_30_3	UBE2J1	-28.8672	35.1455	0.411	1584
5262_57_3	BCAR3	-51.0249	62.1448	0.412	1593
12518_289_3	PBRM1	-27.4465	33.4601	0.412	1595
9600_55_3	THSD7A	-24.9334	30.4024	0.412	1597
7038_45_3	ST8SIA4	-31.6301	38.5738	0.412	1596
9389_12_3	GYPA	-30.6315	37.3598	0.412	1596
2891_1_3	CD22	84.015	102.471	0.412	1587
6420_4_3	SDHAF2	-52.1629	63.6322	0.412	1594
12803_9_3	ZNF329	27.4604	33.5202	0.413	1594
13534_20_3	MYOM2	19.6973	24.0517	0.413	1596
8820_2_3	C1QTNF2	-50.4931	61.6752	0.413	1588
8520_8_3	ADAM30	34.2457	41.8443	0.413	1597
2633_52_2	IL13RA1	-43.9603	53.7609	0.414	1593
11670_18_3	GPR101	-19.5917	23.9772	0.414	1596
9306_7_3	DEFB118	-28.5939	34.9949	0.414	1592
13706_12_3	IL12RB1	-47.7612	58.4858	0.414	1597
13384_110_3	FH	36.2779	44.4318	0.414	1597
5915_58_3	PEX5	19.1881	23.5107	0.414	1597
7786_83_3	CLEC2B	21.8901	26.8416	0.415	1596
8475_15_3	MMP7	-48.7256	59.7477	0.415	1595
8352_26_3	SIGLEC12	33.1505	40.6625	0.415	1597
6395_58_3	GPHA2	-51.498	63.2027	0.415	1595
10342_55_3	PIAS4	-48.9681	60.177	0.416	1584
9126_171_3	NT5DC3	-19.6583	24.1677	0.416	1593
8340_9_3	DEFB110	-42.5252	52.2851	0.416	1595
9010_3_3	DMPK	44.3171	54.5232	0.416	1594
9486_13_3	DEFB125	-26.0624	32.0711	0.416	1596
9848_22_3	CCNH	-42.7406	52.6542	0.417	1595
7747_47_3	NDUFB11	-44.7696	55.1679	0.417	1592
13680_3_3	NAB2	33.7368	41.5731	0.417	1589
4545_53_3	DNAJC19	70.7038	87.139	0.417	1583
5858_6_5	YWHAZ	34.0874	42.0367	0.417	1595
10491_21_3	M6PR	29.0382	35.8201	0.418	1594
3681_87_3	KLK14	60.2196	74.3028	0.418	1593
8220_15_3	C10orf35	-19.7177	24.3907	0.419	1596
6504_65_3	LOXL2	-32.0556	39.6656	0.419	1595
7803_4_3	CHST1	-60.1636	74.4725	0.419	1597
4493_92_1	IL11	37.523	46.4516	0.419	1597
2358_19_2	FLT4	27.459	34.0106	0.419	1597
8297_8_3	DNAJC10	44.8586	55.5675	0.42	1594
8404_102_3	BOLA2	16.0377	19.8756	0.42	1593
9963_19_3	PCDHB10	-38.015	47.173	0.42	1594
6951_26_3	ASIC4	-32.6066	40.4928	0.421	1597
7910_41_3	LRFN1	-51.8286	64.3758	0.421	1592
7186_111_3	STX3	-35.7899	44.6006	0.422	1596
8979_1_3	HSD17B2	-29.5116	36.7825	0.422	1596
12844_10_3	BAG4	-14.6118	18.2177	0.423	1597
9067_152_3	CEP57	-25.1023	31.3103	0.423	1595
8368_102_3	TNFRSF1B	-27.3625	34.1626	0.423	1596
13436_54_3	MAZ	-24.5346	30.6403	0.423	1592
8874_53_3	CLN5	-51.2198	63.9986	0.424	1594
5347_59_3	CCNB1	-39.7632	49.6908	0.424	1593
4430_44_3	COLEC11	-19.5628	24.4835	0.424	1594
10818_36_3	SMPD1	-25.3316	31.7126	0.424	1597
5605_77_3	MFNG	50.3819	63.0769	0.424	1592
3617_80_4	HGFAC	-13.9371	17.486	0.425	1596
3795_6_2	ADAM9	24.7268	31.0233	0.425	1596
8219_14_3	ZG16	-30.3045	38.0214	0.425	1597
7823_22_3	ST6GALNAC2	-54.0081	67.8311	0.426	1590
12411_60_3	MAX	-28.0388	35.2213	0.426	1596
3214_3_2	NRP1	30.9916	39.0122	0.427	1596
9713_67_3	PDGFRL	-15.2984	19.266	0.427	1597
9765_4_3	NDE1	-29.7865	37.521	0.427	1595
13129_40_3	LDLR	40.8447	51.457	0.427	1595
5085_18_3	IL20RA	40.4455	51.0427	0.428	1593
14599_18_3	STAB1	-52.3515	66.1221	0.429	1590
5601_2_3	PGLYRP2	48.9933	61.9009	0.429	1596
12721_4_3	TAX1BP1	-52.8152	66.7453	0.429	1592
12433_8_3	ARL11	74.078	93.647	0.429	1595
5713_9_3	IFNL3	34.8362	44.0522	0.429	1597
3874_8_1	UBE2L3	27.1457	34.3318	0.429	1597
12439_67_3	IRF9	30.1264	38.121	0.429	1596
5098_79_3	KLRF1	-31.8707	40.3319	0.429	1595
7930_3_3	EXOSC1	-47.2231	59.8286	0.43	1594
10365_132_3	IL12B	22.0782	27.9743	0.43	1597
13423_94_3	FAM213A	-23.8965	30.3053	0.43	1596
3441_64_2	GSK3A	-61.0406	77.4301	0.431	1592
4139_71_2	IL6R	27.7626	35.2336	0.431	1595
12355_223_3	MRRF	-47.7389	60.6805	0.431	1594
5121_3_2	SEMA6B	-30.2846	38.4979	0.431	1594
5412_53_3	CD27	53.7043	68.2851	0.432	1593
9178_30_3	NRG1	25.1151	31.9544	0.432	1596
13966_30_3	MYOM3	-56.8724	72.383	0.432	1592
8951_162_3	CSPG4	-41.3672	52.6572	0.432	1595
12664_19_3	PTPN13	20.8673	26.569	0.432	1595
6232_54_3	CD86	-54.8518	69.8712	0.432	1594
9259_35_3	TNFRSF21	28.9856	36.9663	0.433	1595
14192_31_3	PDCL2	48.5678	61.9989	0.433	1589
13105_7_3	SNAP25	-60.9057	77.7533	0.433	1588
10940_25_3	SRL	-36.8498	47.1154	0.434	1595
2480_58_3	TIMP3	-13.4045	17.1521	0.435	1597
12635_9_3	TRDMT1	42.0159	53.8045	0.435	1594
12683_156_3	DPYSL5	-32.45	41.5759	0.435	1595
8699_43_3	CRIM1	-58.0016	74.3134	0.435	1586
11690_47_3	ANAPC7	-30.2843	38.837	0.436	1592
10713_151_3	CD300LB	-34.4857	44.2282	0.436	1593
2998_53_2	JAM3	51.4562	66.014	0.436	1594
6626_81_3	CHST12	-63.6228	81.6248	0.436	1594
11200_52_3	CD93	-39.9422	51.2591	0.436	1596
5202_4_3	PPID	30.1952	38.7526	0.436	1596
9294_45_3	MFAP2	-32.0623	41.1784	0.436	1596
12814_17_3	RNPC3	28.1412	36.1461	0.436	1591
5487_7_3	SLAMF7	-15.8725	20.3876	0.436	1596
6925_26_3	SNX8	-25.0024	32.1203	0.436	1597
6364_7_3	TAPBPL	-11.6313	14.9496	0.437	1597
9541_15_3	B3GALT1	-39.3056	50.5233	0.437	1594
14332_3_3	RALA	-20.1703	25.9429	0.437	1596
2590_69_4	ROR1	28.9543	37.2572	0.437	1596
8259_25_3	B4GAT1	-23.231	29.9017	0.437	1597
8018_43_3	VSIG2	-14.2524	18.3454	0.437	1596
7640_29_3	LRP1B	32.6144	41.9824	0.437	1597
3348_49_2	BMP1	-30.6172	39.4291	0.437	1594
9853_3_3	IFIT2	40.5771	52.2775	0.438	1596
10976_44_3	MUC1	26.4477	34.0785	0.438	1595
13673_21_3	CCT7	16.6586	21.5034	0.439	1596
9233_71_3	TFPI2	-23.4179	30.242	0.439	1595
3606_2_5	DDR2	40.1729	51.8863	0.439	1593
9089_77_3	JPH3	-56.1191	72.4941	0.439	1596
8104_21_3	IL10RA	-28.5563	36.8895	0.439	1594
8034_6_3	DRGX	-26.3515	34.0851	0.439	1597
9747_48_3	MARK3	38.6564	50.0055	0.439	1594
6107_3_3	CELA1	-22.6665	29.3226	0.44	1595
8051_10_3	AGGF1	-37.7531	48.8658	0.44	1597
8811_24_3	BAMBI	-24.6779	31.9514	0.44	1597
5065_8_2	CD83	26.9295	34.8916	0.44	1595
12616_45_3	NRBP1	-25.2369	32.7234	0.441	1594
12867_40_3	DYNLT3	-25.1248	32.6338	0.441	1594
9900_36_3	NEFH	32.5129	42.2494	0.442	1595
4136_40_2	IL17D	-18.0443	23.4646	0.442	1596
7215_18_3	CYB5R3	29.39	38.2267	0.442	1597
4979_34_2	DPT	-26.658	34.7114	0.442	1594
13529_39_3	NAP1L2	-86.4032	112.512	0.443	1592
6921_24_3	B4GALT3	53.1918	69.3119	0.443	1593
10058_1_3	RAD23A	42.0079	54.7782	0.443	1597
4342_10_3	ICAM1	18.0766	23.572	0.443	1597
10900_272_3	STMN2	-28.767	37.5178	0.443	1597
10888_4_3	GALNT7	-45.7788	59.7056	0.443	1588
3470_1_2	SELE	-22.4203	29.2484	0.443	1596
9565_6_3	PAWR	-22.8174	29.7666	0.443	1593
10472_53_3	TNFRSF14	-37.4126	48.8436	0.444	1595
8964_14_3	EMILIN3	37.2698	48.6656	0.444	1591
7003_4_3	GALNT10	-37.822	49.3901	0.444	1595
14090_23_3	DEF6	-30.042	39.2323	0.444	1591
13028_2_3	EVI2B	-17.0752	22.3039	0.444	1594
6622_90_3	APLN	-64.9828	84.9697	0.444	1587
10364_6_3	SMAD2	39.3965	51.5298	0.445	1596
8372_29_3	CDHR1	25.4417	33.2848	0.445	1597
11530_37_3	HMBS	20.0143	26.1851	0.445	1597
13946_8_3	DDX23	-55.1248	72.2067	0.445	1591
8528_74_3	ISLR2	-23.6375	30.9728	0.445	1597
7926_13_3	SPINT3	20.2752	26.5794	0.446	1597
6609_22_3	CNP	-50.0153	65.6384	0.446	1597
5468_67_3	IL17RC	-23.8778	31.3386	0.446	1596
6407_63_3	LAD1	43.0047	56.5047	0.447	1595
12368_18_3	KAT2B	22.0633	29.0134	0.447	1597
10088_37_3	APRT	23.8682	31.3911	0.447	1597
12625_138_3	KLHL7	-24.3586	32.0451	0.447	1595
9834_62_3	ADH1B	-35.2439	46.4092	0.448	1597
12882_7_3	PARP11	52.9552	69.7935	0.448	1591
9065_28_3	TXLNA	-16.3238	21.5171	0.448	1596
5264_65_3	CALR	-41.9657	55.3754	0.449	1588
10882_12_3	DSC1	-46.7433	61.6797	0.449	1592
7860_9_3	HERC4	39.8312	52.5704	0.449	1593
8424_269_3	CTNNB1	31.8053	42.0088	0.449	1591
3518_54_2	CPB2	61.3961	81.172	0.449	1594
10418_36_3	STX12	-34.2283	45.2683	0.45	1596
3581_53_3	AHSG	42.6215	56.3925	0.45	1595
2946_52_2	CFD	-30.443	40.3122	0.45	1595
9122_8_3	OTOF	22.1218	29.3629	0.451	1597
3309_2_2	FCGR2A	-5.55984	7.38171	0.451	1597
9744_139_3	DNAJA4	-40.0165	53.1481	0.451	1597
5837_49_3	LIFR	38.3307	50.9125	0.452	1595
14056_4_3	CGA	-29.2382	38.8581	0.452	1596
12759_47_3	ILF3	-41.5875	55.2764	0.452	1597
11571_75_3	KLRC3	47.1997	62.8056	0.452	1590
8355_80_3	ISM1	25.3046	33.6731	0.452	1595
5669_26_3	SIRPB2	-42.5241	56.6339	0.453	1590
4137_57_2	IL25	25.6328	34.143	0.453	1597
10485_56_3	MAGEA4	-13.3169	17.7392	0.453	1595
11439_88_3	RHPN2	-30.6119	40.7837	0.453	1595
8807_13_3	SNX1	39.3938	52.4961	0.453	1597
10039_32_3	PNP	23.5466	31.4104	0.453	1596
5509_7_3	EGF	29.0474	38.7578	0.454	1596
14197_2_3	PRDM1	-39.7778	53.0815	0.454	1592
12737_12_3	PLS1	27.5253	36.7426	0.454	1596
4467_49_2	SPARCL1	26.2428	35.099	0.455	1597
10471_25_3	LRRN3	-29.0721	38.8912	0.455	1589
11510_31_3	APOL1	-33.7101	45.1517	0.455	1597
8093_13_3	KIAA1161	17.0779	22.8817	0.455	1596
10772_21_3	CSGALNACT2	-29.906	40.0894	0.456	1593
3400_49_2	TBK1	17.4091	23.3472	0.456	1596
6392_7_3	WISP2	-25.9928	34.8797	0.456	1597
4449_67_3	GREM1	27.599	37.0712	0.457	1596
12826_5_3	SLC5A5	-12.611	16.9394	0.457	1597
10358_33_3	MCL1	-17.5478	23.5777	0.457	1597
12853_112_3	TMOD2	37.2059	49.9985	0.457	1597
9598_23_3	CSMD1	-42.1281	56.6259	0.457	1596
10665_30_3	HBG1	-46.7883	62.9057	0.457	1584
10073_22_3	TDP1	-35.1648	47.3157	0.457	1595
5727_35_3	B3GLCT	-20.9463	28.2162	0.458	1597
12345_4_3	ANAPC10	-59.8496	80.6406	0.458	1595
13517_3_3	PTCHD3	-15.8713	21.3891	0.458	1597
11254_13_3	PAPLN	-38.3515	51.7041	0.458	1595
9303_9_3	ICOSLG	33.0681	44.6264	0.459	1595
7911_29_3	SCN4B	-48.0921	64.9348	0.459	1587
5694_57_3	SMOC1	-72.8547	98.3906	0.459	1597
9761_89_3	LDHA	11.4824	15.509	0.459	1595
12941_24_3	TMEM40	-22.8539	30.8914	0.459	1596
4165_2_1	TG	-65.0159	87.9052	0.46	1586
10693_43_3	KLRG2	9.61353	13.0034	0.46	1597
8870_38_3	NPM1	67.6883	91.5853	0.46	1592
2626_3_2	HSP90AA1	-46.5827	63.0723	0.46	1591
12900_29_3	ACACB	39.8964	54.0344	0.46	1592
12551_3_3	ITCH	-12.3752	16.7688	0.461	1597
10539_30_3	CD99L2	45.4699	61.6975	0.461	1591
9865_40_3	UBE2B	22.727	30.8549	0.461	1596
12873_11_3	SPN	42.9318	58.294	0.461	1594
11294_7_3	TMCC3	-50.6934	68.9194	0.462	1593
4314_12_2	DCTPP1	44.0821	59.945	0.462	1597
3315_15_1	GPC2	20.9082	28.4371	0.462	1597
11179_7_3	TSSK1B	11.6899	15.9033	0.462	1597
5095_7_3	KIR2DL4	-36.5797	49.8077	0.463	1595
8834_58_3	CANX	34.0995	46.432	0.463	1597
11490_42_3	UBL4A	-28.8936	39.3606	0.463	1597
5077_28_3	EPHB2	-35.2836	48.0718	0.463	1595
3486_58_2	FGF1	53.8706	73.4517	0.463	1585
3081_70_2	ULBP1	-26.1814	35.7191	0.464	1594
8286_44_3	UPK3B	-36.3197	49.5539	0.464	1595
12553_5_3	VRK1	-30.16	41.1694	0.464	1593
12333_87_3	RPIA	-31.8682	43.5056	0.464	1596
3184_25_2	F7	38.325	52.3242	0.464	1586
9176_3_3	MUC1	-32.0348	43.7659	0.464	1594
3481_87_1	XPNPEP1	-25.6317	35.0308	0.464	1592
4393_3_1	FGF16	38.0633	52.0385	0.465	1597
11538_216_3	MLYCD	-32.5493	44.5144	0.465	1593
11601_26_3	DHX8	-29.4864	40.3525	0.465	1596
2890_59_2	CCL28	-15.5435	21.2768	0.465	1597
9382_110_3	CD200R1	-32.0361	43.866	0.465	1590
6237_11_3	FGFRL1	27.0474	37.0412	0.465	1595
7808_5_3	GLCE	-36.4148	49.8845	0.465	1594
4460_8_2	PDPK1	22.8924	31.3712	0.466	1597
14065_11_3	CD5	20.5929	28.2222	0.466	1594
4237_70_3	LCMT1	62.564	85.8459	0.466	1594
8686_342_3	HIKESHI	-57.4774	78.918	0.466	1584
7822_11_3	HRASLS2	-20.5724	28.2487	0.466	1597
5400_52_3	LEPR	18.4868	25.4186	0.467	1595
8644_101_3	CTSH	20.0198	27.5402	0.467	1596
7246_4_3	FREM2	-65.6359	90.4835	0.468	1591
9760_13_3	MAPK9	34.698	47.8736	0.469	1595
5132_71_3	IL27RA	-22.2406	30.7037	0.469	1596
8787_21_3	FAM96A	-26.1443	36.11	0.469	1595
10003_15_3	ZNF41	-16.9514	23.416	0.469	1596
13700_10_3	ANXA2	40.6409	56.1562	0.469	1596
10455_196_3	IL31	16.2391	22.45	0.469	1597
4542_24_2	CLU	-39.6848	54.9242	0.47	1595
3457_57_1	POSTN	24.0657	33.358	0.471	1596
8866_53_3	QPCTL	-36.1188	50.0969	0.471	1593
14098_28_3	CARS	-42.289	58.6662	0.471	1592
9121_28_3	FUT2	-41.4217	57.4805	0.471	1595
3534_14_2	CD40LG	17.1384	23.794	0.471	1597
9931_20_3	KRT1	-36.6104	50.9937	0.473	1596
12537_88_3	PURA	-43.0365	59.95	0.473	1593
13498_1_3	MIOX	40.8107	56.8659	0.473	1594
12356_65_3	SRI	27.6106	38.4901	0.473	1595
6365_62_3	C5orf15	-34.5969	48.2435	0.473	1596
2943_5_2	CYP3A4	-30.9983	43.236	0.473	1594
6434_18_3	AOC2	14.146	19.744	0.474	1597
9333_59_3	ERP27	-20.781	29.0121	0.474	1597
9880_33_3	TDO2	-20.5756	28.7436	0.474	1596
8447_11_3	GHRL	-37.0366	51.7766	0.474	1595
12597_68_3	ATG5	17.2365	24.1007	0.474	1597
6048_4_3	SIGLEC10	11.5162	16.1071	0.475	1597
6965_19_3	CNTNAP2	43.3754	60.68	0.475	1597
10606_34_3	TOR1AIP1	-32.7212	45.7971	0.475	1597
8838_10_3	CASC4	29.977	41.9711	0.475	1595
13926_1_3	RMI1	-47.0784	65.996	0.476	1595
13687_5_3	CCL1	-32.5606	45.6548	0.476	1595
3897_61_1	PDXP	24.6576	34.6495	0.477	1597
5882_34_2	EEF1B2	-21.836	30.6854	0.477	1596
13996_16_3	PPCDC	-36.6304	51.4872	0.477	1596
10049_112_3	TERF1	-16.9554	23.8385	0.477	1594
4474_19_2	RPS27A	44.9708	63.2489	0.477	1595
10927_65_3	ST14	44.1207	62.0596	0.477	1591
13636_20_3	NAP1L1	25.721	36.1793	0.477	1597
6931_10_3	CTAG1A	-16.1995	22.7932	0.477	1596
5630_48_3	CD300A	26.0426	36.6554	0.477	1595
8766_29_3	LILRA5	26.8973	37.8883	0.478	1593
12046_51_3	TARDBP	28.6386	40.3621	0.478	1595
3031_66_1	FTH1	-13.8406	19.5089	0.478	1596
10511_10_3	COL6A3	-12.1024	17.0602	0.478	1597
4548_4_2	FUT3	24.4986	34.5367	0.478	1594
5100_53_3	SCARB2	35.3432	49.8634	0.478	1593
9835_16_3	ALDH1A3	40.2285	56.8072	0.479	1595
14094_29_3	HBEGF	23.2681	32.9038	0.479	1595
9532_5_3	WBP1L	-35.8905	50.7537	0.479	1597
4151_6_2	PLG	-45.6619	64.6195	0.48	1594
3132_1_1	VEGFC	-39.0722	55.3618	0.48	1595
8330_1_3	LRP11	28.7584	40.7753	0.481	1597
5124_62_3	ICAM5	-22.921	32.511	0.481	1596
5247_17_4	PPIA	-48.2463	68.4542	0.481	1596
3472_40_2	BIRC5	68.055	96.563	0.481	1588
8697_38_3	GPC1	33.5408	47.6953	0.482	1595
11147_17_3	TREML1	25.7527	36.6216	0.482	1595
6400_33_3	TP53I13	16.3596	23.2879	0.482	1593
10504_6_3	FAM159B	-18.3451	26.1299	0.483	1596
11429_80_3	HNRNPC	-27.6308	39.3901	0.483	1595
11352_42_3	TTN	-21.19	30.2122	0.483	1596
12363_70_3	TRIB2	48.5867	69.2979	0.483	1595
9312_8_3	AZGP1	39.3064	56.0745	0.483	1595
12572_236_3	EFS	-38.7488	55.2832	0.483	1594
4194_26_3	ANP32B	-22.5547	32.1863	0.483	1596
8816_44_3	ARMC5	-39.9088	57.0346	0.484	1597
5337_64_3	CD86	19.915	28.4708	0.484	1597
10670_26_3	SEMA3E	-18.2256	26.0653	0.484	1593
10063_10_3	FANCL	27.944	39.9682	0.484	1597
5593_11_3	PDIA5	17.1698	24.5636	0.485	1597
7768_10_3	CPM	-45.4598	65.0518	0.485	1593
2746_56_1	CRLF2	59.1137	84.5935	0.485	1586
4594_22_2	ADCYAP1	58.982	84.4113	0.485	1586
14057_68_3	TNFSF15	-33.5018	47.9861	0.485	1595
6966_144_3	STX1B	46.1912	66.1912	0.485	1596
6522_57_3	AMBN	-23.7411	34.0272	0.485	1595
8008_28_3	HRK	-20.4671	29.4144	0.487	1587
12945_33_3	RAB18	-43.6328	62.7291	0.487	1592
12795_2_3	ZNF566	29.617	42.5888	0.487	1597
13681_173_3	CSNK2A2	-44.1517	63.5425	0.487	1595
2741_22_2	SIGLEC6	18.2581	26.2835	0.487	1595
12671_35_3	SULT1B1	15.5665	22.4156	0.487	1595
2875_15_2	TBP	-40.8501	58.8425	0.488	1584
8843_34_3	MYRF	-58.7803	84.9351	0.489	1590
5440_26_3	TNNI2	-22.3347	32.2967	0.489	1597
6920_1_3	GFRAL	29.2069	42.2369	0.489	1595
4563_61_2	PLCG1	-60.0745	86.881	0.489	1591
7046_6_3	C20orf173	-31.6756	45.8183	0.489	1596
14329_4_3	DIDO1	-27.6036	39.9341	0.489	1593
6223_5_3	GUCA2B	14.5299	21.0433	0.49	1596
4553_65_3	HDGFRP2	76.4222	110.694	0.49	1586
13122_19_3	FLRT2	27.0257	39.2044	0.491	1595
13545_97_3	EIF1AD	18.507	26.8515	0.491	1597
12599_10_3	FERMT3	27.1472	39.4497	0.491	1588
8646_61_3	LRRTM4	-32.8267	47.7141	0.491	1595
9398_30_3	GALP	34.8082	50.6094	0.492	1591
4567_82_2	SH2D1A	18.3245	26.6493	0.492	1590
4533_76_2	ADAMTS15	-48.8852	71.1144	0.492	1592
12906_137_3	FLNA	-34.5615	50.2874	0.492	1595
9279_7_3	IGSF11	-40.7594	59.3139	0.492	1589
11177_16_3	KRT5	-32.1635	46.8386	0.492	1597
3281_19_1	ANGPTL3	59.1481	86.1609	0.492	1589
4148_49_2	PAPPA	-16.1801	23.5857	0.493	1596
4332_6_2	CLEC1B	30.1395	43.9837	0.493	1593
6351_55_3	CD79B	-31.0392	45.3574	0.494	1596
12338_27_3	EGFLAM	-14.3541	20.9861	0.494	1596
11716_28_3	LRIT2	19.6189	28.6848	0.494	1594
5493_17_3	WNK3	-27.58	40.3481	0.494	1597
2632_5_2	IL12RB1	-62.2907	91.2947	0.495	1582
4718_5_2	PPIB	-24.0266	35.2347	0.495	1596
13741_36_3	IGFBP1	15.1185	22.1776	0.495	1597
10382_1_3	ANGPTL3	-25.1923	36.982	0.496	1596
12879_5_3	RBL1	19.9491	29.3016	0.496	1597
10889_2_3	MRAP2	-26.1088	38.3619	0.496	1597
9921_14_3	FBXL4	10.8704	15.9798	0.496	1597
3605_77_4	MASP1	-38.0527	55.9569	0.496	1592
9074_6_3	FAXDC2	-44.6783	65.7382	0.497	1595
7249_37_3	BCL2L10	-29.1931	42.9551	0.497	1593
13739_3_3	FLRT1	-37.2708	54.8622	0.497	1588
12830_4_3	SAP18	-39.8183	58.6161	0.497	1593
9125_23_3	MASP1	-28.6938	42.2583	0.497	1594
13742_66_3	IL22	-58.6017	86.3151	0.497	1587
9182_3_3	LRP1	-29.0137	42.7568	0.497	1596
5308_89_2	ELANE	15.0461	22.1822	0.498	1596
10528_2_3	DPEP1	-20.4343	30.1281	0.498	1595
14129_1_3	IFNA7	-21.0047	30.9841	0.498	1595
12628_31_3	LANCL2	22.1541	32.7206	0.498	1594
3612_6_4	EPHB4	-35.9227	53.0595	0.498	1593
2743_5_2	SHH	16.8191	24.8614	0.499	1597
6359_50_3	POMGNT2	-36.3112	53.7047	0.499	1596
9715_15_3	IGSF3	-25.3722	37.5338	0.499	1597
9894_13_3	MYO6	36.8887	54.5895	0.499	1597
5677_15_3	C2orf66	27.835	41.2041	0.499	1597
10816_150_3	PILRA	-5.80888	8.61004	0.5	1597
7916_10_3	S100A7	-6.18613	9.18593	0.501	1597
12754_14_3	CSDC2	-34.3647	51.0992	0.501	1595
3495_15_2	CXCL6	18.7985	27.9594	0.501	1596
7197_2_3	DNAJC15	-27.7634	41.3054	0.501	1595
7225_51_3	MMGT1	-21.1586	31.5369	0.502	1593
8383_20_3	C11orf94	41.1345	61.373	0.503	1597
8858_21_3	BATF3	33.6453	50.288	0.503	1592
4564_2_2	PLXNC1	32.1207	48.0537	0.504	1593
10701_30_3	CDH12	-26.1986	39.2074	0.504	1594
8467_9_3	INHBA	22.7274	34.0138	0.504	1597
7146_16_3	PDIA4	67.4503	101.099	0.505	1594
3082_9_2	ULBP2	-31.0655	46.6063	0.505	1590
3177_49_2	CA4	33.7201	50.6274	0.505	1594
8935_22_3	ABCC6	54.3411	81.6741	0.506	1597
8388_24_3	SPAST	35.8316	53.8675	0.506	1596
13387_55_3	EHF	20.7004	31.1264	0.506	1597
12385_4_3	CAPN3	55.0024	82.7072	0.506	1591
3459_49_2	PDGFRB	14.5218	21.8518	0.506	1596
5140_56_3	UNC5D	22.2431	33.4991	0.507	1597
11681_8_3	AGFG1	-27.6402	41.7335	0.508	1594
2833_20_1	KLK4	28.2638	42.7326	0.508	1596
5610_32_3	FAM171A1	31.1961	47.1784	0.508	1596
8078_15_3	C6orf226	14.8484	22.4632	0.509	1597
2642_4_1	PAFAH1B2	31.0935	47.093	0.509	1595
13392_13_3	ATP1B1	37.2902	56.5113	0.509	1595
3903_49_2	SNX4	-29.9366	45.4692	0.51	1595
6984_6_3	IGSF8	-40.6312	61.9061	0.512	1597
9497_3_3	SMDT1	19.0592	29.0393	0.512	1594
13554_78_3	REPIN1	37.2614	56.784	0.512	1593
8366_19_3	C1orf115	34.6083	52.7485	0.512	1596
7145_1_3	ITIH3	23.5803	35.9417	0.512	1596
11245_43_3	FLNA	-26.7045	40.7054	0.512	1597
9265_10_3	GLIPR1	17.2881	26.3591	0.512	1594
8830_29_3	FAM175B	13.0768	19.9388	0.512	1596
9027_10_3	NLGN2	26.7186	40.7545	0.512	1597
12445_50_3	ANKRD27	37.2281	56.876	0.513	1593
14757_144_3	FGF8	-17.8585	27.2863	0.513	1590
4957_1_2	RPSA	19.0293	29.0875	0.513	1594
3887_90_2	KPNB1	23.472	35.8964	0.513	1597
5980_55_3	BOLA3	-21.608	33.0506	0.513	1596
7989_5_3	C1orf226	-16.7509	25.6295	0.513	1595
5130_67_3	SCARF2	37.0346	56.7184	0.514	1589
3168_8_2	ADAMTS5	28.1643	43.136	0.514	1596
7018_10_3	TSR3	35.9725	55.1639	0.514	1597
5129_12_3	SCARF1	-31.5083	48.3312	0.514	1595
3091_70_2	AURKA	20.6619	31.7189	0.515	1593
9582_93_3	SUSD1	21.6425	33.2557	0.515	1597
8260_13_3	PDZK1IP1	28.7884	44.2613	0.515	1593
9974_8_3	DLL3	-34.5539	53.1306	0.515	1593
9057_19_3	ADRM1	27.4331	42.2151	0.516	1592
3387_1_2	PAK3	53.5573	82.4439	0.516	1587
11952_1_3	IGDCC3	-18.6628	28.7366	0.516	1594
2607_54_2	CLCF1	20.215	31.1278	0.516	1596
4909_68_1	LGALS8	29.2907	45.1334	0.516	1595
14314_6_3	PPIL2	37.6051	57.9518	0.516	1590
6634_4_3	NTN1	-39.0793	60.2273	0.516	1588
11606_22_3	DNAJB6	-44.0844	68.0224	0.517	1595
6411_58_3	DEFB135	-40.6471	62.721	0.517	1589
2860_19_2	KPNA2	22.3607	34.5152	0.517	1595
10553_8_3	TOR1AIP2	53.8774	83.1728	0.517	1591
6240_70_3	RSPO1	-36.5129	56.3858	0.517	1593
8295_16_3	OLFM2	-21.6972	33.5087	0.517	1596
10837_131_3	CLEC12B	-33.4586	51.685	0.517	1595
9936_27_3	LNX1	-46.8986	72.4551	0.517	1588
11142_11_3	ANGPTL1	27.5553	42.5809	0.518	1596
12684_5_3	SCIN	47.4814	73.4041	0.518	1584
8071_114_3	PCDHB7	-27.9601	43.2448	0.518	1584
3859_50_2	PSMA1	-51.3628	79.5585	0.519	1586
5404_53_3	TNFRSF21	-24.3482	37.7151	0.519	1597
12848_9_3	ARHGEF2	-35.8212	55.5172	0.519	1591
7838_27_3	SMR3A	-27.0586	41.9551	0.519	1595
7761_125_3	CHKB	-15.8087	24.5131	0.519	1594
6904_14_3	LRRTM2	26.2967	40.829	0.52	1596
3902_21_2	SKP1	-38.1043	59.1736	0.52	1597
3000_66_1	MBL2	-9.33023	14.5089	0.52	1597
14104_1_3	TRIL	-66.446	103.442	0.521	1592
3591_51_3	CDH6	-31.5932	49.1905	0.521	1594
5733_61_3	IFNA10	-19.036	29.6465	0.521	1595
12701_1_3	EIF1B	-16.3457	25.4604	0.521	1594
11395_5_3	PTK2B	-28.7402	44.7704	0.521	1597
10603_1_3	HTN3	14.7989	23.057	0.521	1594
8398_277_3	RARRES1	-8.16353	12.7195	0.521	1597
9075_121_3	KIAA1024	-46.0865	71.8199	0.521	1589
3827_22_1	PAK6	-14.156	22.0693	0.521	1593
13578_98_3	ABLIM3	-18.4648	28.8076	0.522	1597
8770_136_3	CD84	-18.5666	28.9849	0.522	1597
11643_73_3	DTX3L	-34.246	53.5765	0.523	1596
3217_74_2	SERPINE2	-17.6834	27.674	0.523	1597
6494_60_3	SPACA5	23.9324	37.4621	0.523	1592
11375_49_3	FOXL2	21.6473	33.9059	0.523	1594
2752_62_2	GDF5	21.8767	34.2787	0.523	1596
12734_112_3	KIF22	23.5967	36.9842	0.523	1583
10024_44_3	HOGA1	17.8456	27.9814	0.524	1596
8962_48_3	RPS6KB1	36.8307	57.801	0.524	1591
11993_227_3	ATP1A1	12.2714	19.2604	0.524	1597
13455_10_3	DEFB119	17.0135	26.7247	0.524	1596
13599_15_3	RABEPK	-51.4154	80.7848	0.524	1588
10042_8_3	SGK3	-29.4145	46.2268	0.525	1594
5035_7_1	TYMS	22.9395	36.0578	0.525	1597
12790_10_3	CCDC51	-21.4521	33.7414	0.525	1595
10445_20_3	APOM	-37.7769	59.5725	0.526	1586
3199_54_2	KLK12	-31.3954	49.5169	0.526	1594
3323_37_1	LRP8	21.4565	33.8418	0.526	1593
9028_5_3	MTPAP	49.7157	78.4659	0.526	1594
10512_13_3	CSF2RB	-19.2889	30.4487	0.526	1594
11319_106_3	MRE11A	-43.0509	67.9987	0.527	1596
3364_76_2	CTSV	21.1855	33.4754	0.527	1596
8011_96_3	ACP7	-32.4308	51.3252	0.527	1594
9568_289_3	FCAMR	7.83468	12.4072	0.528	1597
6378_2_3	C5orf38	20.9365	33.1565	0.528	1596
11228_37_3	RIC3	37.5317	59.4448	0.528	1596
13403_5_3	ETV5	19.4101	30.7432	0.528	1593
4192_10_2	AKR1A1	18.081	28.6481	0.528	1591
11303_7_3	SAMHD1	-22.1847	35.1583	0.528	1593
11677_17_3	ZDHHC14	-18.268	28.9578	0.528	1596
8967_6_3	DUSP26	39.6012	62.7965	0.528	1591
10447_18_3	PABPC3	25.3057	40.1349	0.528	1594
12437_18_3	ULK3	-39.5823	62.8331	0.529	1589
10533_1_3	PCDHA4	-44.3447	70.4683	0.529	1589
13699_6_3	KLK3	11.8215	18.8056	0.53	1597
13622_16_3	PPP2R5A	40.7977	64.9464	0.53	1596
3061_61_2	CTSB	-37.0899	59.1127	0.53	1596
3447_64_2	CXCL8	-23.8306	38.01	0.531	1594
13427_66_3	MAN1C1	-29.3834	46.8757	0.531	1597
14249_68_3	MID2	23.685	37.8587	0.532	1596
9846_32_3	ARHGDIB	-29.1456	46.629	0.532	1595
8348_4_3	EPHB2	22.1879	35.5144	0.532	1597
5703_26_3	OLFM1	19.314	30.9204	0.532	1596
6967_5_3	MEP1B	30.9812	49.6247	0.532	1596
7895_108_3	MRAP	31.2695	50.179	0.533	1595
12516_13_3	TEAD4	-39.5499	63.4707	0.533	1596
11231_12_3	FDX1L	-12.4831	20.0374	0.533	1597
7073_69_4	C22orf15	19.0026	30.5028	0.533	1595
14635_28_3	PCDHGA8	-18.4008	29.5383	0.533	1594
14204_55_3	FOXJ2	17.3518	27.8731	0.534	1596
12605_1_3	EXOSC3	9.70724	15.6049	0.534	1597
13653_335_3	MACROD1	26.7294	42.9716	0.534	1593
7154_92_3	C6orf58	16.7374	26.9565	0.535	1596
3866_7_2	SBDS	-56.5718	91.2156	0.535	1592
7968_15_3	CRTAM	18.3762	29.6477	0.535	1597
4309_59_3	TPI1	-34.2949	55.3343	0.535	1597
3858_5_1	ACP1	16.3066	26.3106	0.535	1597
4304_18_2	LCORL	47.1446	76.1661	0.536	1589
2988_57_2	ICOS	-50.7855	82.0601	0.536	1590
9212_22_3	CTSF	28.8946	46.724	0.536	1595
4132_27_2	FST	-61.3495	99.2379	0.536	1586
8376_25_4	LHB	-18.8218	30.447	0.536	1597
6453_70_3	LILRB4	-25.4662	41.2682	0.537	1595
13549_15_3	ADAM29	-25.5692	41.4504	0.537	1596
13097_11_3	BCL2L2	40.9166	66.3555	0.537	1594
13510_7_3	ATP2A3	50.0191	81.1261	0.538	1596
9219_70_3	NENF	-10.8594	17.6372	0.538	1595
3366_51_2	ECM1	-21.6134	35.1513	0.539	1593
5909_51_3	NME1	-25.074	40.79	0.539	1597
12546_1_3	SMTN	16.1901	26.3681	0.539	1597
10583_1_3	TMEM108	-15.164	24.7022	0.539	1597
10588_39_3	ST3GAL5	-14.5394	23.6861	0.539	1595
10442_1_3	TMEM190	19.8615	32.3566	0.539	1597
12788_6_3	SGF29	-18.1595	29.5871	0.539	1596
11372_2_3	ZNF18	-67.5274	110.116	0.54	1596
9594_30_3	SLC30A5	37.7564	61.583	0.54	1593
9863_1_3	TPM4	-13.917	22.7402	0.541	1597
12462_20_3	SETMAR	19.5403	31.9378	0.541	1595
8225_86_3	EPHB2	16.9711	27.7425	0.541	1596
13594_158_3	GGA1	31.558	51.6272	0.541	1593
8358_30_3	PRDX3	23.9928	39.2992	0.542	1597
11067_13_3	BGLAP	-14.0292	22.9913	0.542	1597
4961_17_1	ANXA2	20.1639	33.0571	0.542	1595
10015_119_3	KCNAB2	-30.7917	50.497	0.542	1596
4278_14_3	P4HB	29.664	48.6799	0.542	1591
13973_62_3	TTL	10.8723	17.8672	0.543	1594
4453_83_3	LRRTM3	21.8109	35.8837	0.543	1594
4815_25_3	TXNDC12	-25.6005	42.1259	0.543	1593
9077_10_3	MAN1A2	-35.7097	58.8264	0.544	1595
5178_5_3	PDE7A	-29.9567	49.4227	0.544	1596
10344_334_3	IL10RA	-40.7314	67.2189	0.545	1592
5345_51_3	CKAP2	37.3548	61.6609	0.545	1594
4464_10_2	SIGLEC1	27.8557	45.9889	0.545	1593
11837_7_3	TNFRSF18	-16.4776	27.253	0.545	1596
10638_1_3	TINF2	-16.7087	27.6462	0.546	1593
2952_75_2	IGF1	-33.7544	55.8755	0.546	1593
13590_1_3	REXO2	26.651	44.121	0.546	1597
5355_69_3	TNFSF14	-28.7973	47.7354	0.546	1591
14675_20_3	EIF4B	-28.3176	46.9521	0.546	1597
6650_20_3	POSTN	-17.474	28.9742	0.546	1596
11927_3_3	RBM28	20.1367	33.3909	0.546	1593
14286_2_3	NFATC1	-45.2558	75.0913	0.547	1589
9951_36_3	FBXL4	16.5438	27.4549	0.547	1597
12499_108_3	SH3GL2	-18.5684	30.8423	0.547	1596
10878_1_3	TNFRSF10B	-23.5369	39.1034	0.547	1595
2748_3_2	INHBA	-20.6585	34.3252	0.547	1596
12626_6_3	SENP7	-28.3436	47.0971	0.547	1596
5280_68_5	SLC25A18	52.7564	87.7951	0.548	1584
11614_29_3	ERH	-24.7682	41.325	0.549	1596
5089_11_3	IL7R	27.9283	46.6085	0.549	1597
8272_22_3	HSD17B7	-42.5778	71.0628	0.549	1591
14108_15_3	TGFB1	38.3762	64.0784	0.549	1591
11546_7_3	CYGB	-13.6431	22.8301	0.55	1597
7161_25_3	H6PD	17.0475	28.5464	0.55	1596
14291_53_3	AGAP2	-13.1947	22.1098	0.551	1595
5007_1_1	MAPK14	32.1785	53.9925	0.551	1596
6070_11_3	QSOX1	-21.0928	35.3922	0.551	1594
3209_69_1	MEPE	16.5224	27.7274	0.551	1595
4179_57_3	SFN	-35.1087	58.9348	0.551	1596
8949_3_3	NGFR	-49.5849	83.2607	0.551	1593
5225_50_3	CSNK2A1	-19.3371	32.4727	0.552	1597
9127_4_3	SLC26A5	-13.1527	22.1083	0.552	1595
10895_28_3	TMPRSS11B	-25.5798	43.0674	0.553	1596
5726_49_3	SPAG11A	-20.5289	34.5987	0.553	1594
5659_11_3	TRH	25.7838	43.5181	0.554	1597
12341_8_3	DUSP6	37.2774	62.9192	0.554	1595
4534_10_2	PRSS22	-22.4278	37.8743	0.554	1596
13717_15_3	FCN2	17.9675	30.3481	0.554	1596
11348_132_3	P4HA2	-25.9107	43.8266	0.554	1596
14294_61_3	MBD1	-15.2419	25.8032	0.555	1597
14341_8_3	FAM69C	41.2556	69.9498	0.555	1593
9889_42_3	AFAP1L1	25.8297	43.8138	0.556	1596
13568_30_3	PSMD4	29.0545	49.2849	0.556	1595
13932_45_3	ARHGEF7	-46.9096	79.6736	0.556	1588
10827_67_3	LINGO3	13.423	22.8222	0.556	1596
11193_27_3	HNF1A	16.0004	27.2048	0.556	1595
2765_4_3	GDF11	26.6903	45.4127	0.557	1597
9550_153_3	TTC17	21.0942	35.8966	0.557	1592
12514_16_3	METTL1	29.016	49.3978	0.557	1594
10593_14_3	PSCA	-17.6435	30.0378	0.557	1594
8565_160_3	PLVAP	-14.2274	24.2286	0.557	1597
10396_6_3	MCL1	16.5891	28.2749	0.557	1597
5354_11_3	KRT18	-18.664	31.8192	0.557	1592
2558_51_3	POMC	31.191	53.1809	0.558	1594
2796_62_2	FGA	-15.4716	26.3862	0.558	1596
9917_16_3	KIRREL2	25.2682	43.0996	0.558	1590
13676_46_3	INHBB	-20.597	35.1404	0.558	1595
12940_35_3	ALDH3B1	47.3218	80.7893	0.558	1594
9196_8_3	LGALS7	24.2621	41.4438	0.558	1591
4122_12_2	DDR1	24.8401	42.4565	0.558	1593
9188_119_3	CXCL9	12.6059	21.5569	0.559	1597
4472_5_2	TPM2	25.5099	43.6769	0.559	1592
12427_8_3	CDC25B	40.988	70.242	0.56	1589
11308_8_3	CREB3L4	-29.2928	50.2857	0.56	1596
9328_55_3	MICB	-17.2353	29.596	0.56	1593
5128_53_3	SLAMF6	-24.1662	41.5023	0.56	1596
9960_2_3	TBC1D5	-32.2493	55.4773	0.561	1587
5104_57_3	NCR1	-34.6683	59.7615	0.562	1595
7203_125_3	RFNG	57.72	99.5292	0.562	1593
13672_3_3	HSPA6	38.7408	66.8278	0.562	1595
11388_75_3	WFDC2	-20.5204	35.4063	0.562	1595
10546_2_3	TSPEAR	-17.0581	29.4332	0.562	1593
13694_24_3	CRLF2	12.4919	21.5618	0.562	1595
6252_62_3	SCGB3A1	-11.3945	19.6694	0.562	1594
7174_15_3	CD38	21.959	37.9119	0.562	1597
3342_76_4	ABL2	15.6843	27.0804	0.562	1596
3208_2_4	MATN3	-57.4378	99.2759	0.563	1589
10522_167_3	PCDHB4	-33.1109	57.3452	0.564	1592
10616_67_3	PODXL2	-24.239	41.9862	0.564	1594
3798_71_1	CA9	20.8862	36.1885	0.564	1596
4986_59_1	PTK2	-12.6785	21.9746	0.564	1597
13062_4_3	GMFG	22.001	38.1546	0.564	1592
7812_11_3	S100A9	-47.3208	82.1679	0.565	1593
11638_42_3	B3GALT2	21.4567	37.2577	0.565	1596
5626_20_3	CTRC	19.7248	34.2793	0.565	1597
3432_21_2	EPHA3	18.498	32.1573	0.565	1596
9804_11_3	COL9A2	9.10003	15.8252	0.565	1597
6527_1_3	TRIL	-26.4319	46.0292	0.566	1595
14229_5_3	MOCS3	-42.5576	74.145	0.566	1592
5627_53_3	GNRH1	-31.6977	55.2969	0.566	1594
5699_19_3	FAM189A2	14.0949	24.595	0.567	1597
11830_48_3	PTPN11	-28.8084	50.3398	0.567	1597
12508_9_3	CHMP3	26.5154	46.3755	0.567	1595
9836_20_3	DCK	36.9848	64.9087	0.569	1593
6599_5_3	APCDD1	48.4243	85.0603	0.569	1588
7249_307_3	BCL2L10	-44.69	78.5743	0.57	1592
11407_57_3	PLSCR3	-14.8462	26.1106	0.57	1597
11699_16_3	PTP4A2	26.3933	46.4533	0.57	1594
2939_10_2	ARTN	25.3403	44.603	0.57	1594
9638_2_3	TIGIT	-12.1181	21.3337	0.57	1596
2617_56_35	ERBB3	-38.7325	68.2681	0.57	1594
11371_1_3	GPR101	32.9668	58.1506	0.571	1595
3622_33_4	LGMN	-34.5741	61.0804	0.571	1593
9954_2_3	NPIPB3	33.823	59.8715	0.572	1595
5114_65_3	PRLR	-29.4475	52.1755	0.572	1591
7920_30_3	ST8SIA2	-26.8273	47.5952	0.573	1590
14008_22_3	DCP1A	38.0765	67.6247	0.573	1587
10012_5_3	SPDEF	-44.6036	79.2267	0.573	1586
14149_9_3	IL36B	-22.3312	39.7031	0.574	1596
9767_22_3	RIPPLY1	-26.4113	47.0159	0.574	1596
8671_378_3	TRAPPC5	25.1388	44.7653	0.574	1595
11137_43_3	CSF2RB	-15.5965	27.8134	0.575	1596
10780_10_3	RAB3D	15.542	27.7203	0.575	1594
4842_62_2	GPC3	-30.0711	53.691	0.575	1597
11587_5_3	MGA	-26.5432	47.4887	0.576	1596
5068_54_3	CRTAM	-24.4488	43.7485	0.576	1592
10463_23_3	ALPI	27.9365	50.0266	0.577	1595
4560_34_2	LCK	45.7386	81.9878	0.577	1590
10761_5_3	TMED2	-50.6871	90.9342	0.577	1586
2723_9_2	IL37	37.3249	67.0081	0.578	1592
11163_7_3	FAM162B	-29.0555	52.1644	0.578	1597
2737_22_2	NOV	-48.5404	87.1474	0.578	1589
7045_4_3	BNIP3	-13.224	23.7709	0.578	1597
8245_27_3	ICAM5	-16.2073	29.1472	0.578	1597
3394_81_2	PLK1	31.9589	57.4832	0.578	1592
3005_5_2	PTPN1	-41.0353	73.9336	0.579	1587
13972_4_3	HSD17B14	-13.7678	24.8108	0.579	1597
6231_46_3	STC2	27.5048	49.612	0.579	1596
12970_35_3	STAU2	-21.6911	39.16	0.58	1597
7934_11_3	NDRG4	-34.8403	62.9062	0.58	1585
3358_51_2	CDK5	36.7377	66.4017	0.58	1586
8428_102_3	NTM	19.1253	34.5874	0.58	1595
12420_10_3	GPD1L	-33.4793	60.717	0.581	1587
3055_54_2	IL4R	-17.9599	32.5716	0.581	1597
8061_102_3	FAM171B	-19.5246	35.5032	0.582	1596
13644_30_3	HGS	22.2876	40.6231	0.583	1596
11567_23_3	ZNF10	18.3283	33.4258	0.583	1592
6601_1_3	UBE2J2	-36.1076	65.9019	0.584	1592
4963_19_1	ARPP19	-28.8652	52.6927	0.584	1591
8446_4_3	ADCYAP1	-13.7573	25.1364	0.584	1596
9503_1_3	NMS	21.491	39.2804	0.584	1595
11270_17_3	CHCHD10	14.9415	27.3113	0.584	1596
7980_72_3	B3GNT2	-27.2071	49.7405	0.584	1596
3723_1_2	NPPB	-42.7244	78.1353	0.585	1593
9439_454_3	C2orf82	-26.4931	48.4915	0.585	1595
7137_8_3	MSRA	-25.8359	47.2895	0.585	1591
13452_113_3	SMIM13	37.4931	68.6576	0.585	1593
13552_7_3	SWAP70	28.6211	52.4511	0.585	1597
6571_75_3	C17orf78	-31.1191	57.0879	0.586	1591
9719_145_3	MMP16	-32.6107	59.8245	0.586	1595
9607_39_3	PRR27	37.2899	68.4304	0.586	1589
8780_2_3	PCDH10	16.7771	30.8698	0.587	1596
3292_75_1	CD48	-26.0833	48.0216	0.587	1596
7782_34_3	EDDM3B	-26.0668	48.0134	0.587	1593
11327_56_3	CLK2	19.4866	35.9007	0.587	1592
13688_2_3	CAPSL	16.262	30.0219	0.588	1597
10489_19_3	TCTA	-39.0404	72.169	0.589	1585
2443_10_4	FGF8	-39.5654	73.1445	0.589	1587
9530_6_3	LMCD1	-33.7136	62.3372	0.589	1595
8829_4_3	LRPAP1	-17.8165	32.9518	0.589	1597
13472_35_3	HDHD2	-31.087	57.5083	0.589	1592
12751_26_3	ZHX1	-19.9477	36.9883	0.59	1596
8529_1_3	TNFRSF10B	9.95573	18.4817	0.59	1596
3620_67_2	IL22RA1	29.1524	54.155	0.59	1587
9470_15_3	METTL24	18.7408	34.8282	0.591	1596
4254_6_2	NUDCD3	19.4312	36.1496	0.591	1592
12504_26_3	LMOD1	-15.4998	28.8415	0.591	1596
6991_24_3	FUT9	-30.7461	57.2428	0.591	1595
12603_87_3	PABPC4	31.9972	59.6689	0.592	1596
9032_30_3	ROS1	20.1927	37.7709	0.593	1593
9335_28_3	PSG9	-20.4554	38.2629	0.593	1594
8089_173_3	NR4A1	-31.0146	58.02	0.593	1593
6207_10_3	PSAP	20.8888	39.1125	0.593	1596
3710_49_2	PLG	-22.8701	42.8789	0.594	1594
13580_2_3	UAP1	-21.4649	40.2825	0.594	1595
8244_16_3	FUT8	9.84342	18.4887	0.594	1596
3405_6_2	UFC1	30.6697	57.68	0.595	1595
11324_3_3	PXDNL	-16.0119	30.1355	0.595	1596
12931_16_3	NR3C2	9.94732	18.7579	0.596	1596
13111_79_3	BCL6	-26.6416	50.262	0.596	1597
7939_1_3	PQLC2L	-13.5067	25.4845	0.596	1595
3888_8_1	ING1	12.6115	23.802	0.596	1597
9723_105_3	MMRN2	17.6154	33.3178	0.597	1595
11683_19_3	GGA3	18.7678	35.5752	0.598	1597
14025_18_3	TNFRSF9	22.7129	43.1152	0.598	1596
5631_83_3	MLN	-8.99399	17.0788	0.598	1597
11237_49_3	PCOLCE	34.8378	66.1723	0.599	1596
8391_12_3	DEFB115	-12.1492	23.0831	0.599	1597
13007_66_3	LCN10	30.4578	57.8999	0.599	1589
13969_24_3	KPNA6	-34.8086	66.2356	0.599	1590
5649_83_3	PSG4	-21.8246	41.5771	0.6	1597
13133_73_3	LTBP4	21.1535	40.3695	0.6	1597
6413_79_3	LIPK	-33.8064	64.5277	0.6	1596
7153_66_3	NGRN	-29.871	57.038	0.6	1594
4125_52_2	AGER	-13.5079	25.8518	0.601	1597
11678_105_3	GJD2	-25.6815	49.1808	0.602	1596
12386_11_3	RNPEP	-21.1173	40.4569	0.602	1597
5005_4_1	MAPK12	19.9749	38.2783	0.602	1586
4306_4_2	TKT	-26.7296	51.2861	0.602	1596
7050_5_3	NEGR1	22.6235	43.4694	0.603	1597
10949_59_3	RPLP2	-13.5562	26.0477	0.603	1596
12963_1_3	GPR107	-17.791	34.1916	0.603	1594
11201_19_3	PUS1	-33.3185	64.1295	0.603	1596
5735_54_3	C1GALT1C1	-37.3317	71.8963	0.604	1584
6064_4_3	ERP44	-27.982	53.9254	0.604	1592
7852_9_3	MTIF3	17.7624	34.2517	0.604	1597
10767_52_3	ADGRG2	-25.795	49.775	0.604	1594
3431_54_2	EPHA1	-25.8685	49.936	0.604	1595
8982_65_3	THBS3	14.7518	28.4888	0.605	1596
12376_85_3	CDKN2D	28.2062	54.5867	0.605	1596
9466_43_3	C6orf25	-23.3662	45.2495	0.606	1593
9783_75_3	DNAJC11	35.5793	68.9919	0.606	1594
9444_70_3	DGCR6	-13.1522	25.5086	0.606	1596
13743_56_3	CUL4B	-19.9024	38.6394	0.606	1595
9373_405_3	APOO	-19.8168	38.509	0.607	1592
3474_19_2	THBS1	13.3489	25.9645	0.607	1588
10631_9_3	PGRMC2	-29.345	57.1621	0.608	1586
13497_34_3	EIF3J	28.6272	55.8794	0.608	1592
6468_37_3	TAC4	-34.0013	66.3994	0.609	1595
5988_49_3	TNFSF14	-31.7136	62.0382	0.609	1593
6443_68_3	KLK1	-21.6792	42.4197	0.609	1594
5059_8_3	AMHR2	29.0028	56.754	0.609	1593
9956_7_3	ADAM15	41.8773	81.9618	0.609	1593
10354_57_3	STAT3	-13.0083	25.509	0.61	1592
3728_52_2	SCT	19.3888	38.0776	0.611	1596
2993_1_2	IL18RAP	58.8966	115.674	0.611	1590
9322_15_3	RCN1	-15.4962	30.4627	0.611	1596
10507_166_3	ACRV1	10.6911	21.0343	0.611	1596
11186_12_3	TMEM52	-10.9765	21.6276	0.612	1597
13693_5_3	CDNF	-10.7	21.1124	0.612	1594
7125_4_3	RIC3	-31.8735	62.9651	0.613	1592
11286_78_3	VIMP	23.6315	46.6873	0.613	1594
6549_60_3	VSTM2L	18.3196	36.2376	0.613	1595
11118_107_3	RAB17	-34.7014	68.66	0.613	1590
7127_3_3	APOA2	-25.0621	49.6234	0.614	1597
14228_1_3	PCDH15	34.8446	69.0807	0.614	1589
3708_62_1	A2M	16.5267	32.7727	0.614	1596
6578_29_3	TNMD	32.8347	65.1181	0.614	1587
2524_56_3	HMGB1	-30.224	59.9466	0.614	1586
9107_59_3	ARMC10	16.948	33.6182	0.614	1595
3799_11_2	CA3	-10.7463	21.3295	0.614	1597
9789_52_3	SYNE2	-43.0106	85.3974	0.615	1586
8624_16_3	UNC5D	-22.2051	44.1508	0.615	1596
8963_8_3	VTI1B	-18.4066	36.615	0.615	1595
10426_21_3	GOSR2	-22.6143	44.986	0.615	1589
12528_40_3	WRNIP1	29.3514	58.4599	0.616	1588
13053_6_3	SLC6A14	-26.8195	53.4347	0.616	1594
10962_46_3	DEFB105B	29.3444	58.4737	0.616	1594
7071_23_4	MAN1B1	-59.9415	119.715	0.617	1596
12713_365_3	RGS19	-40.5788	81.063	0.617	1588
3187_52_2	CRISP3	-18.3086	36.578	0.617	1594
9387_13_3	C12orf49	18.6398	37.2501	0.617	1596
8696_15_3	GAL3ST1	-27.1902	54.4009	0.617	1591
12509_115_3	COMMD1	8.40857	16.8643	0.618	1597
10089_7_3	ASMTL	-12.7203	25.5202	0.618	1595
2754_50_2	C3	30.6782	61.5795	0.618	1592
9102_28_3	ZFYVE27	14.6679	29.4451	0.618	1597
8994_65_3	SLAMF8	-8.41028	16.8965	0.619	1596
2636_10_2	LTBR	39.9132	80.1938	0.619	1590
5749_53_3	CLPS	17.7631	35.7155	0.619	1597
10903_50_3	STX8	-24.5828	49.516	0.62	1595
10014_31_3	SNAI2	-18.7805	37.8648	0.62	1595
13575_40_3	DVL2	24.5137	49.5371	0.621	1591
7141_21_3	MGAT4B	-23.1936	46.8775	0.621	1592
11493_169_3	DYNLL2	-23.787	48.0864	0.621	1597
13596_3_3	RAB27B	29.212	59.1184	0.621	1593
9459_7_3	FAS	-14.6864	29.7309	0.621	1597
10560_1_3	ITM2C	17.6291	35.6899	0.621	1595
9930_48_3	GABBR2	-12.4061	25.1222	0.621	1595
12856_14_3	TMEM237	30.3409	61.4494	0.621	1592
10337_83_3	CEBPB	-31.4893	63.7877	0.622	1589
9180_6_3	IFNGR2	-24.0404	48.7263	0.622	1595
5256_86_3	PDE5A	-29.0672	58.9705	0.622	1584
4832_75_2	TNFRSF10A	-37.8017	77.0182	0.624	1588
7070_25_4	KEL	-24.2884	49.5147	0.624	1595
10708_3_3	GNRH2	-21.0614	43.0055	0.624	1594
8859_51_3	CA11	15.3465	31.4427	0.625	1596
9082_25_3	SEL1L2	-41.5003	85.0508	0.626	1593
5822_22_3	GDNF	17.3094	35.4789	0.626	1596
9360_33_3	EDIL3	16.5883	34.0277	0.626	1597
6706_18_3	ALPPL2	-8.91371	18.3213	0.627	1597
2620_4_2	IL6ST	-22.3243	45.9105	0.627	1596
11692_21_3	SHC4	-30.3171	62.3737	0.627	1591
3437_80_3	FLT3	36.5036	75.1074	0.627	1588
2431_17_3	CTSG	-20.599	42.4903	0.628	1591
9402_18_3	DCBLD1	-13.8754	28.6618	0.628	1596
6929_10_3	ST8SIA3	12.681	26.1963	0.628	1595
7115_5_3	SEMG1	-19.2832	39.8696	0.629	1597
2734_49_4	NCR2	-40.4875	83.8221	0.629	1590
4140_3_2	IL7	18.6662	38.667	0.629	1591
8595_75_3	SMR3B	21.7208	45.0074	0.629	1596
4978_54_2	DBNL	-10.7714	22.339	0.63	1596
10502_15_3	PRH2	16.6841	34.6031	0.63	1596
11110_4_3	TMEM119	22.6047	46.9763	0.63	1592
11513_92_3	CD38	43.7633	90.9509	0.63	1583
4491_4_2	IL5RA	-13.4858	28.0623	0.631	1596
7944_1_3	KIR3DL3	-21.7939	45.3596	0.631	1595
6536_54_3	PLBD2	-23.4515	48.8182	0.631	1594
3471_49_1	STK16	-36.4884	75.9655	0.631	1587
10948_14_3	PLD3	21.1435	44.031	0.631	1596
5463_22_3	GAS1	23.9622	49.9901	0.632	1597
12409_90_3	RAB7B	-17.6508	36.8342	0.632	1597
10714_7_3	ACE	20.3283	42.5007	0.632	1597
6918_183_3	CCK	16.007	33.4827	0.633	1596
8804_39_3	COL20A1	12.9741	27.1544	0.633	1596
3346_72_2	AURKB	-49.3634	103.425	0.633	1585
8385_248_3	HGFAC	-7.53791	15.8139	0.634	1596
3289_19_2	CA10	-38.1672	80.0793	0.634	1587
10953_14_3	CLEC2A	-15.4001	32.3121	0.634	1595
6538_90_3	KIAA2013	-20.1413	42.2924	0.634	1596
6911_103_3	CLEC6A	18.5168	38.9444	0.634	1596
3630_27_4	CADM3	-23.0021	48.4343	0.635	1592
5668_49_3	AGR3	-9.09371	19.1726	0.635	1597
11544_39_3	PHF3	-18.1489	38.409	0.637	1594
12012_33_3	CRB1	-13.6973	28.999	0.637	1593
12651_21_3	PDK2	15.1051	32.034	0.637	1593
13412_5_3	WFDC6	-13.1681	27.9261	0.637	1597
13268_45_3	WNT5A	-17.1526	36.3784	0.637	1597
3201_49_2	KLK5	17.4008	36.906	0.637	1595
12761_12_3	APBB2	14.8739	31.5735	0.638	1595
9933_49_3	ATP1B4	4.80624	10.218	0.638	1597
13076_4_3	FXR1	7.24098	15.4132	0.639	1596
4997_19_1	EIF4A3	18.2825	39.0033	0.639	1597
8578_45_3	AMELX	-14.2748	30.4598	0.639	1596
8653_132_3	DNAJC4	25.3655	54.1415	0.639	1592
7738_299_3	STX2	-19.1273	40.8543	0.64	1596
9896_21_3	FOXG1	-15.5136	33.1392	0.64	1587
4785_30_3	SERPINA6	-31.9923	68.3691	0.64	1584
12653_13_3	CSNK1G2	27.4322	58.6983	0.64	1596
12957_62_3	UQCRB	33.3067	71.2735	0.64	1585
6362_6_3	C2orf40	-27.118	58.0357	0.64	1590
9038_12_3	JTB	32.7926	70.3645	0.641	1591
5226_36_3	CSNK2A2	-7.80091	16.7513	0.641	1597
8986_2_3	PHGDH	20.9046	44.9	0.642	1595
13991_47_3	EIF4G3	27.4744	59.0176	0.642	1590
10830_5_3	EFCAB14	-18.5497	39.8763	0.642	1595
8309_12_3	HYAL1	-24.2627	52.1995	0.642	1594
7551_33_4	LRRC32	-22.5898	48.6645	0.643	1596
8659_68_3	C6orf25	26.9352	58.0311	0.643	1593
8769_30_3	TXNDC11	14.7183	31.744	0.643	1596
7048_4_3	CEACAM19	14.7874	31.908	0.643	1594
6123_69_3	TP53	12.4041	26.8149	0.644	1595
8100_15_3	ADM2	-14.0195	30.3869	0.645	1595
5268_49_3	MMP16	11.9631	25.9509	0.645	1595
11152_46_3	KLK13	15.0678	32.7221	0.645	1596
11247_20_3	NAGS	-14.3218	31.1238	0.645	1593
6389_57_3	CUEDC2	-12.2818	26.7268	0.646	1597
3898_5_2	PSMD7	-28.5048	62.0777	0.646	1594
7960_53_3	POTEG	-16.4254	35.8338	0.647	1597
5792_8_2	AFP	20.4977	44.7254	0.647	1596
10467_58_3	CTXN3	-12.7346	27.7888	0.647	1596
4322_28_3	AMN	19.5658	42.6993	0.647	1593
12340_17_3	AARS	19.1141	41.7224	0.647	1596
13632_10_3	ZYX	-14.5398	31.7533	0.647	1594
11154_3_3	NFE2L1	-9.77319	21.3638	0.647	1597
8945_7_3	FAM175B	-8.1354	17.849	0.649	1597
7769_29_3	SH3BP2	-18.1139	39.764	0.649	1597
11616_9_3	HSF1	-30.4007	66.9009	0.65	1590
8681_93_3	PGRMC2	20.3201	44.7592	0.65	1592
9514_46_3	EFCAB14	-14.2095	31.3328	0.65	1592
9906_21_3	SPOCK3	-20.7568	45.7788	0.65	1597
12483_62_3	RORB	15.8229	34.8978	0.65	1597
3815_14_1	IL12RB2	19.1619	42.302	0.651	1595
14070_56_3	ITSN1	-20.6591	45.7351	0.651	1595
5757_45_3	GNAS	-19.206	42.5279	0.652	1597
9573_108_3	TXNDC11	18.8946	41.8398	0.652	1596
13634_209_3	PIR	25.7321	57.009	0.652	1595
13411_21_3	RNF41	-13.9708	30.9563	0.652	1597
12646_2_3	RPE	11.8319	26.2355	0.652	1596
5526_53_3	TNFRSF18	-9.87788	21.9029	0.652	1596
7233_73_3	P2RX6	-24.0556	53.3659	0.652	1593
12030_82_3	DES	-21.8152	48.4024	0.652	1591
10569_28_3	SCGB1A1	-36.6871	81.4314	0.652	1589
10080_9_3	EIF2B1	-15.0121	33.3364	0.652	1597
9025_5_3	AHSP	-29.8458	66.4743	0.653	1589
14597_5_3	SEMA6C	-14.1783	31.5852	0.654	1595
9543_131_3	COG8	18.6351	41.629	0.654	1591
12527_50_3	THRA	-33.8453	75.6542	0.655	1588
6398_12_3	LONP1	-13.1335	29.3578	0.655	1596
11117_2_3	SPATA20	-14.9873	33.5112	0.655	1596
3608_12_5	DPP7	14.5499	32.5673	0.655	1594
3538_26_1	DDC	-23.8678	53.4417	0.655	1593
9875_107_3	THOC1	33.7519	75.7432	0.656	1591
3831_21_1	PTEN	-11.9207	26.7553	0.656	1596
9026_40_3	BTNL8	-10.602	23.7991	0.656	1597
2781_63_2	CCL4L1	13.1453	29.5373	0.656	1596
8000_17_3	KIR2DL5A	-5.85866	13.1683	0.656	1597
8038_41_3	NSDHL	-16.588	37.3179	0.657	1596
11103_24_3	HSPB1	-12.1279	27.2867	0.657	1596
3050_7_2	VWF	-18.6992	42.0865	0.657	1595
9898_161_3	ARID1A	20.7525	46.7803	0.657	1596
6715_63_3	ALPPL2	18.1294	40.8966	0.658	1597
3810_50_2	FGR	-15.0729	34.0301	0.658	1597
13990_1_3	PC	-15.6186	35.28	0.658	1595
3356_50_1	CA7	18.4969	41.8108	0.658	1595
7081_2_4	BTN3A1	-25.3002	57.2448	0.659	1588
9092_33_3	ANGPTL1	-27.5724	62.4187	0.659	1590
8924_55_3	CALY	-13.4937	30.5475	0.659	1594
7997_118_3	DOC2B	-15.3109	34.6814	0.659	1596
6402_8_3	PILRA	-2.20015	4.99006	0.659	1597
11917_8_3	KRBA2	10.8096	24.5397	0.66	1596
6416_8_3	GKN2	8.6092	19.5539	0.66	1596
5751_14_3	LETMD1	23.7096	53.8609	0.66	1596
10420_30_3	FAIM	16.8262	38.2352	0.66	1596
12799_65_3	DNAJC27	17.2049	39.1692	0.66	1597
7034_4_3	SGCB	-31.8025	72.4239	0.661	1594
3516_60_2	CXCL12	-19.2845	43.919	0.661	1596
3311_27_1	FCGR3B	-14.0343	32.0492	0.661	1595
10655_43_3	CLPB	-18.1513	41.4526	0.661	1586
7752_31_3	CLEC4D	35.1404	80.3544	0.662	1592
14006_36_3	GNMT	21.444	49.0844	0.662	1596
9023_9_3	CD34	32.2636	73.8903	0.662	1593
11457_53_3	GALE	17.9509	41.1385	0.663	1595
9378_6_3	FIBCD1	-15.8172	36.2767	0.663	1592
2906_55_3	IL4	35.9896	82.7377	0.664	1588
7204_1_3	CEACAM21	13.8294	31.827	0.664	1596
5249_31_3	STK17B	-24.089	55.5283	0.664	1593
6502_50_3	CRIM1	-23.5952	54.4692	0.665	1593
9987_30_3	LRRC25	-22.0906	51.0106	0.665	1595
4154_57_2	SELP	-14.7397	34.043	0.665	1596
4771_10_3	SMPDL3A	16.1017	37.1924	0.665	1593
8374_5_3	NGFR	10.9406	25.2738	0.665	1597
11187_11_3	CLEC12A	-6.30602	14.5697	0.665	1597
3357_67_2	CCNA2	-20.305	46.9263	0.665	1595
6587_6_3	LRFN5	-31.6608	73.2666	0.666	1594
3419_49_2	CAMK2D	-36.8407	85.2757	0.666	1592
6651_74_3	UBB	41.1428	95.2623	0.666	1590
5032_64_1	SSRP1	-26.6162	61.6743	0.666	1588
8429_16_3	AXIN2	-16.977	39.3446	0.666	1596
8901_40_3	YWHAG	-14.547	33.7413	0.666	1596
5223_59_3	GCKR	33.3048	77.3324	0.667	1590
7066_199_4	FAM209B	16.1162	37.4388	0.667	1591
3585_54_4	BSG	-19.0759	44.3192	0.667	1596
11566_48_3	KRT72	21.4537	49.8508	0.667	1592
7894_155_3	FGF3	-18.519	43.0388	0.667	1596
6248_68_3	FAS	21.6016	50.2074	0.667	1597
11682_7_3	TXNIP	-27.4985	64.0952	0.668	1590
9504_19_3	RAB27A	-12.6093	29.4026	0.668	1594
13090_17_3	S100A6	38.1518	89.0205	0.668	1595
3837_6_2	ZAP70	13.215	30.8779	0.669	1593
4160_49_1	MMP2	-16.8993	39.5143	0.669	1596
5109_24_3	NRCAM	-13.9654	32.6765	0.669	1595
2635_61_2	LAYN	37.4761	87.6925	0.669	1587
13073_14_3	ANP32A	43.0262	100.786	0.669	1589
7969_163_3	WFDC11	-18.9376	44.4239	0.67	1595
12831_21_3	TESC	31.6557	74.3633	0.67	1595
11659_31_3	CLINT1	13.3138	31.3039	0.671	1594
8545_14_3	C17orf78	19.9647	46.9892	0.671	1596
7950_142_3	BTNL9	-27.5934	64.9689	0.671	1590
3359_11_2	CCNC	34.5386	81.3716	0.671	1590
10675_223_3	TMX2	-29.36	69.1897	0.671	1589
9264_11_3	CTSO	-19.8793	46.8713	0.671	1596
8631_13_3	ERMAP	-11.8453	27.9544	0.672	1597
3654_27_4	BMPER	-12.6432	29.8744	0.672	1597
4475_60_3	ZAP70	24.5057	57.9205	0.672	1589
9870_17_3	WARS	12.6888	29.9923	0.672	1596
7856_51_3	FAM151A	9.89813	23.4	0.672	1597
4866_59_2	NTRK2	19.6907	46.585	0.673	1594
11436_6_3	INA	13.9776	33.0745	0.673	1597
12670_15_3	RAD1	16.7662	39.6854	0.673	1594
9883_29_3	GLO1	-16.5057	39.0715	0.673	1597
14670_1_3	SKIL	-37.3809	88.6158	0.673	1590
4956_2_1	EREG	11.7887	27.9702	0.673	1596
9049_2_3	SLC16A3	-23.5946	56.0649	0.674	1594
8818_13_3	IFNGR2	21.8454	51.9104	0.674	1594
5885_55_3	EIF4H	-19.1761	45.5864	0.674	1595
8702_42_3	OSCAR	-22.8495	54.3423	0.674	1596
5097_14_3	KIR3DS1	-19.8168	47.273	0.675	1592
8307_47_3	C11orf68	26.4145	63.1127	0.676	1595
8359_149_3	STK17B	26.4599	63.4422	0.677	1596
2773_50_2	IL10	31.2467	74.9486	0.677	1583
7064_2_4	VAMP8	-16.474	39.7191	0.678	1594
11514_196_3	CD59	-21.2354	51.2754	0.679	1597
6551_94_3	SERPINA12	-14.3379	34.6657	0.679	1596
12820_1_3	GRAP	21.7773	52.6613	0.679	1592
10892_8_3	OSMR	18.6162	45.036	0.679	1590
13955_33_3	DAPK1	-14.499	35.0832	0.679	1596
10336_3_3	STUB1	-12.4786	30.2286	0.68	1596
12564_9_3	NIP7	-19.2096	46.5576	0.68	1593
9467_24_3	ZNRF4	-27.9255	67.8267	0.681	1589
9083_35_3	SIRPA	10.434	25.349	0.681	1596
7956_11_3	MINOS1	2.28171	5.55079	0.681	1597
13025_4_3	FRS2	-33.2844	81.1672	0.682	1589
2809_25_2	ADAMTS4	-33.3931	81.5064	0.682	1585
10734_339_3	GAL3ST2	-14.1265	34.4921	0.682	1589
9039_47_3	TOR1AIP1	-16.9923	41.494	0.682	1595
6491_59_3	KLK15	16.4687	40.232	0.682	1592
5259_2_3	MAP3K7	-22.9112	55.9827	0.682	1595
13931_22_3	PSMD9	-28.9455	70.7645	0.683	1592
2468_62_3	CCL20	-16.4952	40.3756	0.683	1596
3365_7_2	DKK4	15.5596	38.0901	0.683	1592
4396_54_1	IFNL1	19.3378	47.3405	0.683	1595
10085_25_3	STAR	31.1765	76.3731	0.683	1590
4547_59_2	FLRT1	-39.3889	96.526	0.683	1587
3284_75_1	BGN	-17.3413	42.5084	0.683	1595
12690_33_3	SEPT10	28.0719	68.8451	0.683	1593
11198_37_3	CREB3L1	-19.5986	48.1421	0.684	1597
10967_12_3	PRL	-18.3402	45.0725	0.684	1597
13386_248_3	RNF34	18.3065	45.0556	0.685	1594
13450_49_3	USP8	14.0827	34.6793	0.685	1597
4924_32_1	MMP1	-7.01392	17.3098	0.685	1596
5002_76_1	MMP14	-5.47594	13.542	0.686	1596
10943_36_3	WBP1	-18.957	46.9099	0.686	1591
12578_13_3	ARF3	-9.80435	24.2654	0.686	1596
6572_10_3	LRRTM4	-19.5818	48.4807	0.686	1594
6643_62_3	CD47	20.1328	50.0371	0.687	1595
14662_6_3	MZF1	-9.97917	24.8201	0.688	1595
12524_18_3	SAT2	39.367	97.9359	0.688	1592
10703_203_3	SUDS3	20.2923	50.4896	0.688	1592
11396_39_3	DNAI1	-27.1706	67.6785	0.688	1593
13095_51_3	REG1A	-10.8564	27.0471	0.688	1592
11244_63_3	LTBP4	-20.5866	51.3641	0.689	1592
3115_64_2	MAPK1	-13.5585	33.8405	0.689	1597
9017_58_3	LCT	-9.46237	23.6474	0.689	1596
12859_33_3	ECI2	-14.0667	35.1864	0.689	1595
11222_62_3	PTPRH	16.6631	41.7142	0.69	1594
9281_50_3	PTPRA	-18.0663	45.2626	0.69	1593
3401_8_2	PTPN2	27.3975	68.6869	0.69	1583
11149_3_3	TLR1	21.9492	55.0313	0.69	1593
8094_20_3	CISD2	-21.0122	52.7	0.69	1592
14703_6_3	PROK1	21.1519	53.0903	0.69	1586
8021_59_3	MRPL14	-5.52137	13.8607	0.69	1597
2182_54_1	C4A	-6.72426	16.9117	0.691	1595
12576_21_3	MAGEA3	-14.1845	35.6753	0.691	1593
3489_9_2	CNTF	43.9791	110.626	0.691	1585
11431_235_3	RECQL	-19.3262	48.6577	0.691	1594
9355_26_3	LAMP3	-11.7477	29.605	0.692	1597
14135_3_3	RXFP1	28.6973	72.3359	0.692	1589
6431_68_3	PCYOX1	14.1148	35.6368	0.692	1589
5275_28_2	VAV1	10.2756	25.9741	0.692	1597
6441_62_3	ADAMTS6	-21.9969	55.651	0.693	1594
8085_10_3	FCRL2	13.7237	34.731	0.693	1596
8755_202_3	HLA-DPB1	-23.4464	59.3984	0.693	1585
12668_7_3	VPS4B	-25.9428	65.7541	0.693	1590
7019_13_3	SEMA7A	14.0021	35.5241	0.693	1595
8942_2_3	MRPL21	17.8446	45.2802	0.694	1593
7110_2_3	DNAJB11	-18.4933	46.9389	0.694	1595
12939_1_3	POLR1C	-17.4052	44.2484	0.694	1593
4566_24_3	RSPO2	-27.4478	69.7952	0.694	1591
14206_28_3	APBB1	-13.8663	35.3708	0.695	1595
10643_16_3	OLFM3	-20.267	51.7191	0.695	1587
5587_3_3	CCDC134	17.5529	44.8408	0.695	1595
13604_27_3	NEURL1	-16.7309	42.7458	0.695	1594
9257_14_3	TACO1	-11.1801	28.5706	0.696	1596
3450_4_2	KLK6	26.7297	68.3372	0.696	1589
8327_26_3	DPEP2	16.6816	42.6581	0.696	1595
13476_16_3	KIN	13.2275	33.8698	0.696	1596
8346_9_3	DPP7	9.80745	25.1163	0.696	1593
12381_26_3	CBR1	-11.3349	29.0314	0.696	1597
11226_16_3	UBE3A	-21.4046	54.8269	0.696	1593
8518_55_3	ADM	-21.7532	55.7274	0.696	1597
8370_102_3	DEFB119	-13.3512	34.2219	0.696	1595
3298_52_2	CNTN4	17.8047	45.6693	0.697	1595
13526_5_3	SSB	12.9394	33.2797	0.697	1597
13485_20_3	TMEM87B	-24.3477	62.8074	0.698	1595
7242_14_3	VSTM4	-21.9823	56.8012	0.699	1595
6520_87_3	MGP	-12.5577	32.4672	0.699	1596
14615_46_3	KRTAP2-4	-16.4613	42.5896	0.699	1595
9475_22_3	GPX5	9.99775	25.8754	0.699	1597
5734_13_3	NECTIN4	9.75526	25.2633	0.699	1597
3351_1_1	CAMK2B	-17.8225	46.223	0.7	1597
10001_7_3	RAF1	19.703	51.1411	0.7	1595
10516_53_3	ITM2A	10.5568	27.4542	0.701	1593
14052_26_3	UNC13A	11.3732	29.6015	0.701	1596
12557_18_3	NOVA1	5.08679	13.2422	0.701	1597
7871_16_3	TMEM132A	-14.6652	38.1859	0.701	1594
10398_110_3	ANKRD1	-17.8303	46.4492	0.701	1594
13982_33_3	RGS18	17.2274	44.9094	0.701	1587
5139_32_3	UNC5C	-16.4918	43.0234	0.701	1597
12431_13_3	PELO	25.4152	66.5105	0.702	1589
4991_12_1	GPC5	14.6202	38.3127	0.703	1597
4706_17_2	EPB41	17.1763	45.0599	0.703	1596
7991_54_3	IQCF1	-23.6557	62.0642	0.703	1588
7789_182_3	PRDX4	21.4974	56.4605	0.703	1595
8842_16_3	GRAMD1C	-13.9837	36.7854	0.704	1596
4249_64_2	NME2	13.64	35.9293	0.704	1597
5590_11_3	ZPLD1	-17.4335	46.0448	0.705	1594
3143_3_1	CD4	-26.1659	69.1374	0.705	1592
3392_68_2	AKT3	37.1685	98.2262	0.705	1593
7713_102_3	FMR1	24.5061	64.9168	0.706	1590
14063_17_3	OSM	14.5608	38.5874	0.706	1595
10890_135_3	LCTL	-13.0175	34.5151	0.706	1594
4559_64_2	KYNU	-25.0341	66.6391	0.707	1596
5981_6_3	C21orf33	19.9165	53.019	0.707	1593
13544_9_3	ARHGAP45	10.5206	28.0094	0.707	1594
13540_1_3	GPR26	-24.6475	65.7802	0.708	1593
5921_58_3	S100A7	14.7997	39.5471	0.708	1597
14175_78_3	SCP2D1	6.60154	17.6425	0.708	1597
7824_88_3	MSRB3	-20.3485	54.4103	0.708	1597
3854_24_1	NACA	8.91059	23.9105	0.709	1595
8250_2_3	PTPRJ	-14.9963	40.2618	0.71	1597
4224_7_2	SYNCRIP	-18.5229	49.765	0.71	1591
6597_24_3	FAM174A	5.80282	15.5935	0.71	1596
7962_11_3	SPINK8	17.877	48.1811	0.711	1587
4187_49_2	PGD	-6.40941	17.2945	0.711	1597
2750_3_2	APOA1	10.7221	28.9328	0.711	1594
7951_146_3	FCRL2	11.9823	32.3342	0.711	1595
13375_48_3	SYNGR3	-13.4685	36.3667	0.711	1595
12676_1_3	PACSIN1	-10.7172	29.0072	0.712	1596
6974_6_3	CD74	-12.0135	32.5237	0.712	1597
7192_37_3	IFNLR1	11.6502	31.5627	0.712	1597
3707_12_2	ALB	25.6502	69.5726	0.712	1591
9005_16_3	PLXNA1	10.7642	29.2005	0.712	1596
5271_5_1	RAC3	-26.1239	70.8814	0.712	1590
2823_7_1	COMMD7	-37.2241	101.066	0.713	1582
7903_18_3	VAMP3	11.1159	30.1814	0.713	1593
7758_217_3	RNF215	-9.58214	26.0341	0.713	1596
13573_5_3	ARPC3	-32.1492	87.3819	0.713	1591
12694_28_3	DIMT1	-11.5853	31.4914	0.713	1594
3480_7_1	DUSP3	-17.1879	46.7502	0.713	1592
7767_1_3	CLPSL2	-20.4581	55.7316	0.714	1587
2911_27_2	MDK	12.5248	34.1539	0.714	1592
11425_31_3	RUFY1	11.2236	30.6932	0.715	1595
8897_3_3	LRRC37A2	-12.9459	35.431	0.715	1592
7741_111_3	RTF1	-25.5475	70.0641	0.715	1592
13459_30_3	TOR4A	19.2031	52.7955	0.716	1592
3741_4_3	IL5	-15.4577	42.5808	0.717	1594
4212_5_3	EPS15L1	15.9547	43.9891	0.717	1596
11129_66_3	BMP15	8.70968	24.0313	0.717	1592
10741_22_3	CSF1	-16.6078	45.8293	0.717	1595
4123_60_2	FGF4	-29.629	81.7821	0.717	1583
14107_1_3	MTHFS	-15.1622	41.8597	0.717	1595
13661_193_3	CST5	-10.9134	30.1426	0.717	1596
12358_6_3	IGBP1	-18.1908	50.266	0.717	1595
12904_180_3	CUBN	23.6779	65.4431	0.717	1586
2954_56_2	MMP8	-13.0549	36.1219	0.718	1597
12655_30_3	NAPB	24.2959	67.3776	0.718	1591
8761_7_3	FAF2	-20.9404	58.1277	0.719	1595
4429_51_2	CHST6	12.0602	33.5125	0.719	1595
8390_25_3	COX7A1	18.3209	51.076	0.72	1593
2878_66_2	YES1	37.2301	103.796	0.72	1588
3583_54_4	ARSA	13.1266	36.6032	0.72	1593
11860_3_3	CLPB	-7.17702	20.0226	0.72	1596
6454_38_3	ARHGDIA	-36.1773	100.968	0.72	1585
10009_2_3	IRF1	37.2202	104.183	0.721	1589
2455_17_4	IL12A	24.8648	69.7097	0.721	1589
5854_60_3	MAPT	9.85878	27.6477	0.721	1592
7745_3_3	CISD1	-11.2792	31.7323	0.722	1594
5392_73_2	FAS	-10.5208	29.602	0.722	1597
8002_27_3	TMPRSS5	-14.2467	40.1123	0.722	1596
2914_65_3	PPBP	11.3696	32.014	0.722	1592
3325_2_2	MATN2	14.2664	40.2079	0.723	1596
8832_55_3	BST2	14.0389	39.5739	0.723	1594
4840_73_1	CSF3	-7.67622	21.6458	0.723	1597
11696_7_3	CRABP2	-14.6874	41.4621	0.723	1592
11926_23_3	AAGAB	9.96933	28.1489	0.723	1595
3809_1_2	FGFR3	27.4994	77.6748	0.723	1588
6470_19_3	FBLN1	13.8729	39.2354	0.724	1596
5451_1_3	ALCAM	16.3886	46.39	0.724	1595
7253_6_3	QKI	11.0022	31.2007	0.724	1597
2992_59_2	IL17RA	-10.701	30.4052	0.725	1597
11108_16_3	FLNA	17.948	51.0106	0.725	1594
7089_42_3	SYT11	-16.4836	46.8749	0.725	1596
11653_69_3	SLC6A9	-10.972	31.2098	0.725	1597
2783_18_2	CCL3L3	-28.4353	80.9542	0.725	1594
3373_5_2	GZMH	-23.1742	66.0824	0.726	1593
9332_6_3	DEFB136	-9.01	25.7368	0.726	1596
2925_9_1	SERPINE1	12.8462	36.7331	0.727	1594
4149_8_2	PDGFB	-11.0422	31.5934	0.727	1597
3873_51_2	TPO	-31.0705	89.1068	0.727	1584
9513_9_3	FGF22	-30.0686	86.3816	0.728	1596
12703_6_3	NEK7	4.44706	12.7782	0.728	1595
14136_234_3	CD93	12.8503	36.9326	0.728	1596
4440_15_2	FCRL3	13.5968	39.0807	0.728	1593
7131_8_3	CETP	-10.3174	29.6548	0.728	1597
2585_2_5	PRL	15.3885	44.2849	0.728	1594
9964_10_3	MYZAP	11.3664	32.7144	0.728	1595
11107_25_3	TENM3	-13.531	38.9788	0.728	1595
13984_23_3	DDX25	-17.6706	50.9049	0.728	1595
5099_14_3	LAG3	9.67099	27.8886	0.729	1596
11890_2_3	VSIG1	-8.56369	24.7355	0.729	1597
10901_334_3	ITM2C	-8.27377	23.8999	0.729	1595
10535_25_3	COX6A2	-4.84822	14.0358	0.73	1597
8387_33_3	YWHAE	-26.1615	76.0386	0.731	1596
11563_51_3	SYTL4	14.7771	43.0239	0.731	1594
12347_29_3	CCM2	-28.7186	83.9335	0.732	1588
11239_49_3	TMPRSS6	-5.93852	17.3615	0.732	1595
7268_12_3	IFNA4	26.2131	76.8057	0.733	1593
12591_27_3	OPHN1	6.1965	18.1586	0.733	1597
8320_5_3	SLTM	11.0258	32.3201	0.733	1596
12533_135_3	CYTH2	-26.1572	76.7536	0.733	1588
3477_63_2	NTRK1	9.26414	27.1901	0.733	1596
2968_61_1	TNFSF15	-13.7898	40.5303	0.734	1596
10945_11_3	STX6	-30.0089	88.2686	0.734	1590
13453_2_3	MRPL33	-13.5888	40.0084	0.734	1597
8824_2_3	PSMD1	13.6091	40.0689	0.734	1597
13473_55_3	ITPKA	12.7386	37.6058	0.735	1595
12847_27_3	RNGTT	17.2183	50.8634	0.735	1592
4209_60_2	VTA1	14.3461	42.4869	0.736	1597
8833_20_3	TNFSF10	-7.55002	22.3924	0.736	1596
9108_48_3	NPPC	-11.2595	33.4186	0.736	1596
12657_2_3	TSTA3	-8.87972	26.3825	0.736	1596
12786_61_3	GPCPD1	-12.5547	37.3089	0.736	1589
6391_52_3	LILRA3	-3.03306	9.02561	0.737	1596
10637_50_3	KIAA1324	14.097	41.9561	0.737	1597
11607_15_3	BRD1	9.50231	28.4088	0.738	1597
9753_17_3	EZR	20.9496	62.6662	0.738	1592
13612_7_3	CYTIP	-12.7299	38.1118	0.738	1595
13377_3_3	CYB561D1	-16.629	49.7869	0.738	1596
14035_13_3	TIAM1	-11.5917	34.7257	0.739	1595
9337_43_3	TAC1	9.19943	27.5904	0.739	1596
11313_100_3	PCBD1	-8.87044	26.6103	0.739	1595
6518_85_3	GHRL	-10.269	30.8628	0.739	1593
8402_22_3	CYTL1	-8.87386	26.6854	0.739	1596
13942_140_3	SPSB1	-18.6899	56.4378	0.741	1593
4487_1_1	FGF7	16.3735	49.5402	0.741	1597
9595_11_3	B4GALT2	13.2633	40.1914	0.741	1597
7840_64_3	LGMN	6.41936	19.4766	0.742	1596
9080_1_3	COL6A2	10.5091	31.9878	0.743	1596
7693_13_3	TNFRSF10B	-21.1462	64.4385	0.743	1597
13625_19_3	SSB	-17.6254	53.7254	0.743	1597
5807_77_3	CD70	-14.9434	45.6212	0.743	1594
12329_21_3	RPS6KA1	14.6979	44.8852	0.743	1594
5250_53_3	IMPDH2	26.6444	81.5147	0.744	1595
11174_8_3	THSD7A	8.30288	25.5301	0.745	1593
5084_154_3	IL17RB	-14.942	45.9476	0.745	1596
14039_33_3	KLK5	-10.6015	32.6261	0.745	1595
7163_26_3	LACRT	-5.69928	17.5478	0.745	1593
14081_5_3	ULBP1	-11.2732	34.7813	0.746	1596
3822_54_2	MAPKAPK3	6.85358	21.1521	0.746	1597
14186_13_3	RFFL	11.7232	36.2194	0.746	1595
12688_115_3	RPS6KA6	9.50977	29.4784	0.747	1595
2447_7_4	PLA2G2E	-20.2361	62.7438	0.747	1591
9201_13_3	TAGLN2	-34.8067	108.062	0.747	1592
2761_49_2	FGF18	-24.9459	77.4956	0.748	1591
6547_83_3	TMPRSS11D	-17.1868	53.4631	0.748	1594
9014_18_3	TMEM25	8.41916	26.2413	0.748	1595
7117_21_3	SERPINI2	-30.5166	95.3631	0.749	1593
5228_25_2	KIF23	11.0277	34.4805	0.749	1594
6423_66_3	C1QL2	-5.7102	17.8572	0.749	1597
12424_107_3	THYN1	16.3155	51.0275	0.749	1597
6627_25_3	PNLIPRP1	-10.4107	32.5601	0.749	1596
9581_4_3	PRPF6	12.7876	40.0737	0.75	1594
4556_10_2	IL34	21.8926	68.7731	0.75	1592
14012_17_3	DHX58	-9.95358	31.2868	0.75	1595
7878_2_3	SEC61B	15.9558	50.1686	0.75	1593
4717_55_2	IL3	29.6514	93.2368	0.75	1585
10610_8_3	DEFB134	22.0294	69.2702	0.75	1588
7143_9_3	GCNT2	16.9652	53.3968	0.751	1594
5653_23_3	PRSS37	-12.8811	40.5804	0.751	1595
13678_169_3	CFD	-17.2896	54.4707	0.751	1590
11208_15_3	NAGPA	-19.4053	61.1514	0.751	1597
8944_42_3	CREB3L3	11.8137	37.396	0.752	1595
8828_21_3	ESRP1	20.5467	65.1382	0.752	1593
7130_4_3	LAIR2	-12.2102	38.7218	0.753	1593
10006_25_3	ELK1	9.29138	29.493	0.753	1594
9372_157_3	MPZL2	13.1921	41.8898	0.753	1590
3065_65_1	FGF5	13.863	44.0562	0.753	1592
3813_3_2	FYN	-8.37114	26.6306	0.753	1597
9456_34_3	IL22RA2	-14.7654	47.044	0.754	1595
3412_7_1	BCL2	31.784	101.306	0.754	1591
14203_3_3	ANXA7	9.81886	31.3124	0.754	1597
8046_9_3	LGALS1	-11.967	38.1983	0.754	1596
10044_12_3	WNT10A	-12.6397	40.3712	0.754	1592
11167_6_3	MTMR1	13.2274	42.2978	0.754	1596
3676_15_3	IGF2R	18.8733	60.3858	0.755	1595
8974_172_3	COL15A1	-13.5705	43.4701	0.755	1596
9284_25_3	SFRP4	13.0107	41.7558	0.755	1594
13094_75_3	RSPO3	-12.1378	38.9647	0.755	1595
5745_64_3	PI15	-18.9868	61.0204	0.756	1590
14013_11_3	TANK	-13.2599	42.9372	0.757	1597
5602_62_3	RNASE10	-16.1372	52.2615	0.757	1595
4786_58_3	CMPK1	14.3999	46.7499	0.758	1595
10959_125_3	BET1L	16.1387	52.5263	0.759	1593
8068_43_3	KIAA1161	-8.88759	28.9424	0.759	1596
3376_49_2	IL17RD	22.6295	73.7835	0.759	1585
6457_50_3	PCDHGA1	-4.34007	14.1818	0.76	1596
12406_119_3	DIRAS3	17.4311	56.9675	0.76	1592
8328_9_3	ETNK1	19.2805	63.0453	0.76	1590
2816_50_2	BCAM	8.67356	28.4588	0.761	1594
7775_15_3	KLK11	-16.8575	55.3418	0.761	1593
12014_19_3	PTS	-9.61629	31.591	0.761	1595
11350_30_3	STUB1	-16.1018	52.9361	0.761	1597
12747_89_3	RBM3	-13.9146	45.8075	0.761	1597
4719_58_2	PDIA3	-20.5906	67.7879	0.761	1594
8634_187_3	ADAM19	8.77104	28.8817	0.761	1593
6369_82_3	DEAF1	24.1513	79.6304	0.762	1590
14158_17_3	ANXA5	-6.11822	20.2123	0.762	1597
7965_25_3	HBQ1	9.35489	30.9117	0.762	1592
3049_61_2	PRSS1	7.26458	24.0491	0.763	1593
10494_48_3	CALCA	-10.469	34.7291	0.763	1595
9204_33_3	POMC	-10.14	33.6393	0.763	1597
7736_28_3	OPALIN	14.0756	46.7761	0.763	1595
12731_12_3	PLEKHA7	-13.3618	44.4675	0.764	1594
5888_29_3	EIF5A	16.3278	54.4353	0.764	1597
12361_102_3	RRAS2	6.45936	21.5796	0.765	1597
7234_12_3	COLGALT2	-13.7701	46.065	0.765	1592
13511_29_3	SATB1	-32.5674	109.405	0.766	1579
7093_20_3	NRXN3	15.7313	52.9026	0.766	1591
5066_134_3	CD300C	-10.5129	35.3827	0.766	1597
7892_132_3	FAM234B	-7.29528	24.5774	0.767	1596
2192_63_10	CCL27	20.2083	68.166	0.767	1590
6393_63_3	HSP90B1	-10.7094	36.1411	0.767	1597
8952_65_3	CSF3	8.65666	29.3219	0.768	1596
4994_178_1	HNRNPK	-10.3639	35.1123	0.768	1597
6121_5_3	RNASE7	-12.4659	42.283	0.768	1593
8087_250_3	RNF13	20.4409	69.401	0.768	1591
4301_58_2	TK1	-28.6943	97.4417	0.768	1580
6624_94_3	WNT11	18.5393	62.9817	0.768	1594
8382_47_3	MAPKAPK5	8.14508	27.7345	0.769	1597
8932_1_3	ENTPD6	-28.2726	96.647	0.77	1592
11537_12_3	TFR2	-8.14283	27.8784	0.77	1597
6234_74_3	VIT	-11.6186	39.7784	0.77	1595
12784_10_3	APBB3	-13.7917	47.2386	0.77	1592
9950_229_3	LAG3	-8.14304	27.9225	0.771	1596
3078_1_2	PGF	-13.2106	45.3174	0.771	1596
9869_28_3	NFKB1	-9.54409	32.7519	0.771	1597
2640_3_2	MST1R	-27.362	94.4906	0.772	1590
2794_60_2	SOD1	-29.9323	103.614	0.773	1592
4890_10_1	POMC	21.9558	76.0347	0.773	1590
12446_49_3	GSTA1	10.9782	38.0214	0.773	1593
4968_50_1	CAPG	9.92584	34.3815	0.773	1596
5867_60_3	ARG1	-6.49661	22.521	0.773	1597
9893_27_3	OAZ1	9.63908	33.4956	0.774	1594
7976_19_3	FRRS1L	8.8214	30.6661	0.774	1597
13116_25_3	CD177	-5.30792	18.4648	0.774	1597
10496_11_3	CLCA1	15.0505	52.6879	0.775	1587
2989_17_2	IFNG	29.9642	105.052	0.775	1591
4964_67_1	ERAP1	-5.50258	19.2938	0.775	1597
7625_27_3	YWHAQ	-13.6799	47.9749	0.776	1594
2647_66_2	GDI2	-16.9068	59.2971	0.776	1593
11382_5_3	BLVRA	-21.2267	74.601	0.776	1596
6469_62_3	LY6G6D	13.6995	48.1804	0.776	1596
6228_58_3	SPACA1	9.30171	32.7181	0.776	1597
3535_84_1	DKK1	10.7235	37.7504	0.776	1593
6575_79_3	ADAMTSL1	23.2263	81.8533	0.777	1586
10440_26_3	CLMP	8.58308	30.3167	0.777	1594
9380_2_3	PLA2G12B	10.693	37.8799	0.778	1594
8249_124_3	ALK	-8.74848	31	0.778	1592
11312_40_3	PMS2	-10.3831	36.8047	0.778	1594
13449_25_3	SF3B4	17.5544	62.3121	0.778	1591
5125_6_3	SIGLEC14	6.64697	23.5999	0.778	1597
10851_77_3	EBI3	6.85809	24.4513	0.779	1595
4541_49_2	CDON	-11.1549	39.8459	0.78	1596
12656_1_3	KLC1	-10.8377	38.7295	0.78	1597
9841_197_3	PAICS	7.1845	25.7614	0.78	1597
10661_4_3	TMEM41B	-14.9065	53.5913	0.781	1595
2917_3_2	TNFSF11	-19.6092	70.5333	0.781	1585
11280_6_3	GAD1	-13.1869	47.5553	0.782	1596
4969_2_1	CA1	8.71611	31.4639	0.782	1597
12366_16_3	CRYGD	23.9775	86.6694	0.782	1596
8271_24_3	VSTM5	12.8051	46.3059	0.782	1596
11827_7_3	RORC	-8.7477	31.6434	0.782	1595
5410_53_3	CDH15	-15.1797	54.9764	0.782	1593
11171_25_3	FLNA	-16.0783	58.26	0.783	1596
6447_73_3	PTX3	10.9372	39.6744	0.783	1593
10715_5_3	PCDHB14	-11.9632	43.4457	0.783	1591
14222_68_3	S100A5	14.0108	50.9662	0.783	1589
9932_49_3	SEMA4F	-8.21318	29.952	0.784	1595
14623_26_3	SUMO3	12.8478	46.8662	0.784	1594
11422_2_3	DLX3	-11.7291	42.7916	0.784	1595
12764_3_3	ELMO1	5.75024	21.0529	0.785	1596
3594_6_5	CTSE	6.37771	23.37	0.785	1596
11582_63_3	DNAJA2	11.3323	41.6348	0.785	1597
8993_151_3	RIPK2	15.1774	55.7879	0.786	1590
6466_7_3	SPACA7	-14.8904	54.8385	0.786	1597
6611_8_3	KDELC1	14.1702	52.2146	0.786	1590
12022_12_3	SMAD4	-6.70453	24.7134	0.786	1596
7156_2_3	FUT10	-30.289	111.704	0.786	1593
7194_36_3	NPTN	9.91343	36.5704	0.786	1596
5747_67_3	BGLAP	-16.9412	62.5486	0.787	1594
6997_32_3	RAB26	10.0933	37.2935	0.787	1594
12864_9_3	NIPAL4	-12.7527	47.1356	0.787	1595
8893_29_3	PARP1	-7.18318	26.5514	0.787	1596
9579_59_3	PRRG4	-5.61651	20.7976	0.787	1595
2500_2_3	ANGPT4	10.218	37.8682	0.787	1597
4984_83_1	ESD	-16.7254	62.117	0.788	1597
12712_9_3	HMG20A	14.4292	53.6071	0.788	1593
3611_70_4	ECE1	-15.7082	58.3807	0.788	1595
7122_31_3	LGR5	12.3202	45.9736	0.789	1596
3291_30_2	FCER2	6.75647	25.2258	0.789	1596
7076_17_4	ECEL1	19.8487	74.2352	0.789	1582
3800_71_2	CKB	-7.19423	27.0209	0.79	1593
2986_49_2	CXCL2	-7.42903	27.9497	0.79	1597
3043_49_2	SPARC	-10.8224	40.7442	0.791	1593
10956_82_3	GCSH	-15.0509	56.6872	0.791	1597
10627_87_3	APLP2	-12.249	46.152	0.791	1596
9115_78_3	ADAMDEC1	-18.8546	71.126	0.791	1584
4267_81_3	PES1	-10.0464	37.9207	0.791	1596
7187_3_3	PPM1L	12.9102	48.8624	0.792	1595
11449_22_3	CAPZA1	7.64835	28.9676	0.792	1596
2747_3_2	ULBP3	7.25728	27.5052	0.792	1596
14216_35_3	DDX46	13.5823	51.4887	0.792	1592
6245_4_3	NECTIN2	-15.3816	58.4135	0.792	1593
3052_8_2	FASLG	5.80629	22.0701	0.792	1597
7134_14_3	BCL2L2	-19.396	73.7887	0.793	1587
8690_25_3	CAV3	10.6372	40.5268	0.793	1597
14148_2_3	ISG15	-13.527	51.637	0.793	1592
6992_67_3	HBD	-19.2467	73.5754	0.794	1587
5118_74_2	RTN4	-10.6022	40.5686	0.794	1596
6478_2_3	IGLON5	13.3316	51.2561	0.795	1592
11126_102_3	TRIO	-5.04884	19.4473	0.795	1597
9874_28_3	CDKN2B	-25.1188	96.7705	0.795	1594
14123_34_3	C10orf54	-7.58228	29.3192	0.796	1596
5343_74_3	CPE	20.5903	79.6296	0.796	1589
5660_51_3	SOD3	-5.20539	20.152	0.796	1596
9547_29_3	EMID1	10.1705	39.4652	0.797	1593
13727_44_3	SPOP	8.44255	32.9802	0.798	1596
9627_15_3	VIT	9.4419	36.9633	0.798	1594
10723_41_3	WDR1	13.8806	54.4007	0.799	1592
5457_5_2	COLEC12	8.26889	32.4287	0.799	1597
3657_74_3	PPP3R1	18.9081	74.2666	0.799	1592
9096_80_3	LRMP	13.4071	52.9811	0.8	1594
5138_50_3	TNFRSF12A	-6.18701	24.4889	0.801	1596
12843_6_3	ZNF410	10.5331	41.7013	0.801	1596
11536_9_3	MYSM1	13.5381	53.8487	0.801	1587
14685_17_3	AKT2	-12.6249	50.2889	0.802	1595
9794_17_3	COQ8B	5.76394	22.9596	0.802	1595
13698_28_3	KIAA0319L	-13.2273	52.726	0.802	1595
13602_6_3	SNU13	-12.6855	50.6254	0.802	1595
9873_17_3	ESRRA	-6.56289	26.2073	0.802	1595
9561_21_3	VCAN	10.0998	40.3355	0.802	1595
8263_64_3	TYMSOS	11.3336	45.356	0.803	1592
5106_52_3	NOTCH2	8.45429	34.1245	0.804	1597
2622_18_1	HMOX2	-10.9462	44.2221	0.804	1594
9386_42_3	TTC9B	-9.0205	36.4569	0.805	1596
10451_11_3	NUCB1	16.2667	65.9342	0.805	1590
7806_33_3	B4GALT7	-10.6947	43.3581	0.805	1589
14034_22_3	TACSTD2	16.5219	67.0361	0.805	1591
14631_22_3	DUSP16	-6.31907	25.6724	0.806	1595
7227_75_3	COCH	-5.59456	22.7431	0.806	1597
13553_4_3	DCUN1D3	9.89956	40.2517	0.806	1597
11895_21_3	MMRN2	3.23719	13.1671	0.806	1597
9955_40_3	RNF148	-5.86641	23.876	0.806	1596
10351_51_3	IRF1	6.70037	27.3174	0.806	1596
13428_52_3	ZNRF3	5.01726	20.4875	0.807	1595
13583_19_3	APAF1	16.9615	69.7658	0.808	1592
3388_58_2	PAK5	-28.5504	117.863	0.809	1584
12876_39_3	SPEF1	-9.54448	39.4774	0.809	1595
6382_17_3	MANBA	-11.6759	48.3271	0.809	1596
12925_105_3	AXIN2	8.28889	34.3232	0.809	1592
8960_3_3	ERAP2	-5.56861	23.0845	0.809	1596
7810_20_3	C1QTNF5	10.1766	42.2222	0.81	1595
8794_13_3	DPEP1	-7.86521	32.7209	0.81	1596
8274_64_3	STX7	18.4727	76.9092	0.81	1597
10503_55_3	TAC1	24.8018	103.354	0.81	1586
11120_49_3	NAT14	18.9031	78.8768	0.811	1587
11387_3_3	ATF6B	-10.3699	43.2967	0.811	1596
10724_45_3	CLPB	13.9599	58.3546	0.811	1590
5667_3_3	SEMA3B	20.5865	86.0563	0.811	1586
6526_77_3	OBP2A	-13.6592	57.1854	0.811	1590
9278_9_3	EPYC	11.4217	47.8357	0.811	1594
8228_10_3	UQCC3	-7.17231	30.0525	0.811	1597
2665_26_2	TNFRSF17	7.46327	31.2998	0.812	1593
5462_62_3	FCN3	9.27833	38.9778	0.812	1592
14030_21_3	TNFSF4	-13.952	58.6674	0.812	1595
5729_27_3	SOST	-13.3843	56.3734	0.812	1597
14019_73_3	EVPL	12.7037	53.5746	0.813	1593
9857_38_3	IRF4	11.201	47.2746	0.813	1594
11162_37_3	EQTN	-5.20562	22.0348	0.813	1595
13993_20_3	EPB41L1	-9.60208	40.6825	0.813	1597
13665_35_3	PPP2R3A	-12.3791	52.4611	0.813	1595
7220_20_3	IL32	-13.7493	58.4043	0.814	1591
7817_36_3	CCNC	6.12212	26.0372	0.814	1597
8343_224_3	PAPOLG	-4.82416	20.6118	0.815	1596
5383_14_3	TNFRSF13C	-9.69866	41.4515	0.815	1594
8464_31_3	RSPO4	-12.5422	53.8765	0.816	1597
8906_60_3	LRTM2	-21.3463	91.7177	0.816	1592
5606_24_3	MFAP1	-8.92183	38.4596	0.817	1595
13381_49_3	B4GALT1	10.9078	47.0781	0.817	1594
13475_10_3	UBE2D4	-11.7676	50.7952	0.817	1593
7696_3_3	NBR1	13.3426	57.9825	0.818	1596
8840_61_3	C1S	-7.32845	31.8569	0.818	1596
3522_57_1	VIP	11.3425	49.4558	0.819	1596
14272_43_3	FBXL4	6.89056	30.2103	0.82	1596
12500_88_3	UBA2	9.35471	41.0453	0.82	1588
8314_71_3	GNS	10.0657	44.1953	0.82	1595
13487_24_3	UNC93B1	3.97729	17.4953	0.82	1597
5992_50_3	CD8A	-6.27096	27.6328	0.82	1596
6521_35_3	NPTX2	9.50668	41.8943	0.82	1597
8316_36_3	TNFRSF11A	5.22111	23.0563	0.821	1597
12438_127_3	MPG	-7.95482	35.1336	0.821	1596
12548_75_3	RRAGC	7.47882	33.0548	0.821	1597
10390_21_3	ZNRF3	-15.3209	67.9019	0.821	1595
11203_97_3	PKLR	-8.04405	35.7021	0.822	1592
8808_90_3	PRRG4	-9.36959	41.6186	0.822	1594
10037_98_3	SIGLEC12	6.06122	26.9337	0.822	1596
9081_39_3	SLC30A3	-10.6806	47.5084	0.822	1594
9365_91_3	EYS	4.27617	19.037	0.822	1596
12934_1_3	HERC5	13.5474	60.3639	0.822	1595
6079_59_3	PXYLP1	-14.6395	65.3441	0.823	1593
8091_16_3	MASP1	5.48367	24.4817	0.823	1597
10454_99_3	DNAJC16	5.0918	22.7626	0.823	1594
9786_310_3	IER3	-9.77168	43.6892	0.823	1591
5960_49_3	SCGB1C2	-6.22177	27.856	0.823	1594
9400_40_3	LGALS7B	11.6736	52.2888	0.823	1593
8970_9_3	RIPK2	12.534	56.2457	0.824	1592
9738_7_3	FAF2	8.92116	40.0712	0.824	1595
5018_68_1	PRDX6	7.89942	35.4984	0.824	1596
10981_56_3	NRG3	6.01865	27.2152	0.825	1597
13615_60_3	NCK2	-10.1759	46.3027	0.826	1595
8898_19_3	PPP1R14B	-9.80922	44.8994	0.827	1596
9787_23_3	COLEC12	-8.24346	37.7436	0.827	1595
8863_3_3	PIK3R1	-6.54319	30.0287	0.828	1596
14082_56_3	TLN2	-9.70396	44.6073	0.828	1594
13378_80_3	C5orf63	-10.5332	48.5081	0.828	1593
11816_84_3	JAK2	-12.3084	56.6972	0.828	1595
3313_21_2	FCN2	-16.1767	74.5833	0.828	1588
12634_79_3	BCAR3	5.13521	23.6809	0.828	1593
5019_16_2	UCHL1	-9.75315	44.9793	0.828	1596
11390_24_3	CA8	6.91824	31.916	0.828	1596
11468_15_3	RBM19	5.26353	24.3593	0.829	1597
7121_2_3	SYT7	7.28917	33.7361	0.829	1597
9276_7_3	CPA2	9.49194	43.9824	0.829	1594
6625_31_3	ATAD1	-7.67559	35.7455	0.83	1596
8813_160_3	TXN	-7.80072	36.3585	0.83	1597
8070_88_3	DLG4	-6.52302	30.5312	0.831	1597
12827_37_3	RGS3	8.62966	40.4267	0.831	1594
10902_53_3	ASPRV1	-5.83421	27.3894	0.831	1594
3296_92_2	CNTN2	-7.21158	33.9059	0.832	1596
7016_12_3	GCNT1	10.7937	50.833	0.832	1595
9401_57_3	TRABD2A	10.2193	48.2088	0.832	1594
4133_54_2	GZMB	14.0434	66.3487	0.832	1588
4696_2_2	FABP3	9.08105	42.9542	0.833	1595
13930_3_3	APOBEC3G	-19.3226	91.4333	0.833	1588
12531_5_3	ERVV-1	6.10402	28.901	0.833	1594
12580_7_3	PSMB5	17.3553	82.2775	0.833	1591
5650_9_3	PDIA6	-12.0317	57.1704	0.833	1597
11572_4_3	DNM2	10.9292	52.0229	0.834	1597
8892_14_3	PEAR1	7.66806	36.5697	0.834	1597
2915_6_2	PCNA	15.9942	76.3584	0.834	1585
13464_8_3	C14orf180	-8.74247	41.9631	0.835	1594
7116_31_3	OSCAR	-11.0004	52.8146	0.835	1593
10645_72_3	RCN2	-15.1924	73.0047	0.835	1588
13083_18_3	VARS	9.55144	45.9421	0.835	1592
11988_24_3	PTPRH	-7.12037	34.2922	0.836	1594
3022_4_2	CTLA4	-3.66764	17.7907	0.837	1597
14077_6_3	FCN3	-9.4955	46.1637	0.837	1590
5110_84_3	NRXN1	10.2889	50.1235	0.837	1597
4143_74_2	XCL1	15.8478	77.2606	0.837	1587
8405_108_3	ADAM10	-9.0298	44.1019	0.838	1596
4569_52_2	SORCS2	-2.18512	10.7079	0.838	1596
7847_66_3	TAC3	11.0474	54.1549	0.838	1594
10416_79_3	MT1F	8.92674	43.7607	0.838	1595
9544_24_3	C7orf69	8.35364	40.9584	0.838	1597
9000_177_3	SLC3A1	-10.0664	49.4826	0.839	1595
8459_10_3	BMP6	-8.67462	42.6532	0.839	1597
11911_13_3	LRRC4B	11.2891	55.5851	0.839	1588
8825_4_3	PILRA	-8.89576	43.8516	0.839	1596
10087_10_3	CRYAA	8.60408	42.5605	0.84	1596
10630_5_3	HTATIP2	-6.62544	32.8042	0.84	1596
4328_2_2	BOC	7.38205	36.6287	0.84	1595
7196_21_3	IFNW1	-7.22863	36.0698	0.841	1596
3083_71_1	EDA2R	-8.42379	42.0777	0.841	1593
6433_57_3	FAM20A	-9.57992	47.915	0.842	1592
12644_63_3	ADSS	4.87167	24.3811	0.842	1595
13515_8_3	RPRD1A	10.39	52.31	0.843	1591
8667_42_3	CD40	-5.30696	26.8503	0.843	1595
4535_50_2	BST1	-3.858	19.5838	0.844	1597
13592_22_3	NNMT	3.65275	18.5484	0.844	1597
12534_10_3	CALCOCO2	-8.18476	41.5932	0.844	1594
2999_6_2	LSAMP	-8.84181	44.9881	0.844	1595
2715_25_2	EPOR	-11.6256	59.1569	0.844	1589
8759_29_3	A4GALT	6.30271	32.2047	0.845	1597
11275_94_3	LRP1B	-10.4718	53.5411	0.845	1593
5108_72_3	NOTCH3	-10.0381	51.466	0.845	1587
11634_32_3	RGS10	8.1715	41.9955	0.846	1597
5193_51_3	KRAS	17.2539	88.6761	0.846	1593
7755_37_3	ITGB5	4.79626	24.6716	0.846	1596
9523_34_3	ITM2C	5.91644	30.4942	0.846	1597
13639_101_3	USO1	-10.7486	55.4277	0.846	1597
5111_15_3	NRXN3	-8.83106	45.8174	0.847	1597
6584_1_3	HRC	-4.98273	25.8784	0.847	1596
10574_10_3	AXL	3.97758	20.7076	0.848	1594
9962_1_3	CDHR5	-11.1766	58.187	0.848	1595
11158_40_3	BICDL1	-9.19154	47.8993	0.848	1597
12449_16_3	PPIH	4.74339	24.734	0.848	1596
12476_50_3	TIGAR	7.76185	40.4744	0.848	1595
5230_99_3	HMGCR	-5.82805	30.4048	0.848	1596
9183_7_3	IFNAR1	8.35939	43.6286	0.848	1596
7953_20_3	SLAMF1	5.74303	30.0247	0.848	1596
3070_1_2	IL2	7.81966	40.887	0.848	1597
7092_7_3	PDILT	5.6437	29.5478	0.849	1592
11220_53_3	C10orf105	8.8804	46.6442	0.849	1596
12619_14_3	PPM1A	7.40226	38.9396	0.849	1597
8775_61_3	FAM24B	11.5195	60.6251	0.849	1595
12556_7_3	UBE2C	-4.91427	25.907	0.85	1597
9847_21_3	TGIF2	2.83528	14.9518	0.85	1596
4146_58_2	NTF4	7.65669	40.4626	0.85	1594
12851_5_3	POLM	8.75628	46.371	0.85	1589
6022_57_3	NELL2	-8.73416	46.2913	0.85	1593
3192_3_2	CNDP2	-13.8896	74.2923	0.852	1587
7943_16_3	CUZD1	-4.85453	26.0025	0.852	1596
7754_11_3	JAG1	6.04082	32.4061	0.852	1596
8488_33_3	ITGA2B	-3.08387	16.5937	0.853	1597
9426_73_3	ID2	6.98431	37.7121	0.853	1595
5244_12_3	MAPK9	-7.42195	40.1094	0.853	1595
13979_3_3	SLC26A7	5.3717	29.0873	0.853	1597
13624_17_3	NADK	-12.173	65.9533	0.854	1595
8762_38_3	CD70	6.65123	36.0901	0.854	1594
4128_27_2	CCL24	-10.1079	54.8663	0.854	1592
13934_3_3	MCF2L	-6.81571	37.1086	0.854	1596
2695_25_1	PECAM1	-23.5313	128.227	0.854	1583
2612_5_2	EIF5	-11.4024	62.3533	0.855	1596
9884_8_3	PPIL1	-7.86265	43.1991	0.856	1597
8772_5_3	EFNB2	-8.54796	47.0337	0.856	1595
9063_9_3	APOA5	-3.65342	20.1496	0.856	1597
3730_81_2	TNFRSF4	-15.013	83.1853	0.857	1591
9290_8_3	RMDN3	-10.2313	56.9482	0.857	1589
12976_49_3	SORBS3	5.40138	30.0954	0.858	1595
7221_56_3	CKAP4	8.31243	46.3822	0.858	1596
6994_19_3	C3orf18	-16.0199	89.4785	0.858	1589
3332_57_1	HFE2	-9.78341	54.9493	0.859	1593
8806_18_3	NRN1	-6.66075	37.5672	0.859	1596
12484_67_3	PITPNB	13.6226	77.0647	0.86	1591
8003_57_3	LGI3	-6.60449	37.5602	0.86	1595
14049_17_3	IL7	7.02848	40.0296	0.861	1596
5116_62_2	ROBO2	-7.64904	43.6174	0.861	1595
12760_34_3	ZNF774	10.9368	62.5566	0.861	1597
13055_53_3	PSD	8.53231	48.8174	0.861	1590
3852_19_2	DNAJB1	-13.5253	77.5542	0.862	1587
10021_1_3	SUSD2	-4.68823	27.0118	0.862	1595
13567_1_3	DPYSL2	-2.68283	15.4794	0.862	1597
12718_43_3	PIN4	-7.33071	42.3522	0.863	1595
12916_3_3	MTCP1	6.62211	38.5349	0.864	1594
6350_43_3	APOC2	-6.81723	39.6918	0.864	1595
7932_23_3	SYT8	3.90439	22.7569	0.864	1596
8867_18_3	PAEP	9.58899	55.9694	0.864	1595
13421_17_3	TMEM167B	12.4294	72.8242	0.864	1595
6467_65_3	POGLUT1	-8.03326	47.1205	0.865	1596
4880_21_1	GDF2	-7.12873	42.062	0.865	1597
5117_14_3	ROBO3	6.49886	38.4674	0.866	1591
6373_54_3	SEMG2	-4.86797	28.977	0.867	1597
6003_28_3	NEU1	5.39508	32.1692	0.867	1596
10647_18_3	ASCC1	12.3443	73.6455	0.867	1594
7106_37_3	OOSP2	6.19246	37.073	0.867	1596
3025_50_1	FGF2	1.80967	10.8518	0.868	1597
3202_28_2	KREMEN2	-13.6102	82.1505	0.868	1587
4494_63_2	IL12B	5.82697	35.2009	0.869	1595
3823_9_1	MATK	-7.94881	48.1752	0.869	1593
13488_3_3	ARFIP1	8.56101	51.9186	0.869	1593
9037_1_3	STX18	-10.2922	62.5268	0.869	1594
5897_58_3	GRP	-7.43644	45.5913	0.87	1590
8955_60_3	GLT8D1	10.9791	67.4047	0.871	1593
8871_14_3	NUDC	6.53853	40.1829	0.871	1596
6352_8_3	INSRR	-4.64048	28.5234	0.871	1596
2970_60_2	AREG	5.98908	36.8761	0.871	1597
14134_49_3	AMIGO2	10.1654	62.7667	0.871	1590
3466_8_2	PRKACA	7.70163	47.6374	0.872	1597
7108_7_3	SMIM24	-5.1259	31.72	0.872	1596
9340_17_3	FKBP14	3.7712	23.4026	0.872	1595
5475_10_3	PRKCB	3.85081	23.9437	0.872	1597
12060_28_3	GDF11	8.58423	53.4235	0.872	1594
7243_8_3	IFNB1	7.00855	43.6668	0.872	1589
12621_55_3	PPP2R1A	11.9159	74.722	0.873	1594
7695_106_3	SQSTM1	8.85935	55.6803	0.874	1592
13405_61_3	SPINK2	4.66324	29.3929	0.874	1597
9864_38_3	TTC1	4.88363	30.7859	0.874	1596
6496_60_3	DLK1	4.18293	26.3799	0.874	1596
12689_56_3	ARPC1B	-3.49387	22.046	0.874	1596
5682_13_3	VASN	-11.504	72.8725	0.875	1588
6221_1_3	ADPGK	10.9423	69.3612	0.875	1597
3498_53_2	IL17A	11.8824	75.3531	0.875	1583
9867_23_3	FBP2	4.70706	29.9115	0.875	1597
2760_2_2	FAM107A	-19.5969	124.945	0.875	1584
9768_5_3	IL10RA	6.23405	39.948	0.876	1596
14121_24_3	TNFRSF10D	-11.0259	70.8036	0.876	1591
2449_1_4	PLA2G5	13.5072	86.7498	0.876	1591
4258_15_2	PA2G4	-8.12399	52.2918	0.877	1596
10677_9_3	NDUFB4	6.90953	44.5628	0.877	1594
10457_3_3	IL18RAP	4.81046	31.1008	0.877	1594
2859_69_2	HDAC8	-11.5048	74.6124	0.877	1591
10917_40_3	GNGT2	-5.36891	34.9168	0.878	1596
8569_147_3	ARL8B	-6.3205	41.1726	0.878	1592
9759_13_3	IDO1	3.47133	22.6553	0.878	1597
3042_7_2	MB	6.89947	45.0679	0.878	1596
7077_9_4	CLEC4E	5.20565	34.0793	0.879	1596
14583_49_3	MSTN	-8.4259	55.4575	0.879	1595
4922_13_1	CCL19	-3.68508	24.3752	0.88	1597
12748_6_3	BRDT	8.1598	53.9982	0.88	1596
4156_74_1	TGFB2	-4.54179	30.0852	0.88	1597
9207_60_3	CRYZL1	-5.18037	34.5186	0.881	1595
2953_31_2	CGA	2.71049	18.0701	0.881	1597
9050_170_3	RSRP1	7.29113	48.681	0.881	1590
9739_4_3	MSH2	-3.8646	25.8246	0.881	1595
7155_46_3	C4BPB	-7.8502	52.8029	0.882	1590
2985_35_1	CXCL1	4.95111	33.3477	0.882	1596
2599_51_2	TNFSF9	6.3413	43.0572	0.883	1593
4359_87_1	DYRK3	-8.69235	59.0732	0.883	1592
8851_42_3	FAM171B	-7.70711	52.4115	0.883	1596
2811_27_1	ANGPT1	6.60454	44.924	0.883	1592
11145_72_3	KIAA1549L	4.72622	32.1678	0.883	1597
13557_3_3	NECTIN3	7.31658	49.8781	0.883	1595
8765_23_3	EFNB2	7.48765	51.1913	0.884	1596
13610_9_3	MAGEA10	12.1976	83.4474	0.884	1587
12724_81_3	CIRBP	6.25092	42.8317	0.884	1595
2969_11_1	ACVRL1	-5.91609	40.55	0.884	1595
5024_67_1	RB1	10.4886	72.0616	0.884	1587
12815_9_3	IARS	4.5679	31.3858	0.884	1595
11358_15_3	GRB10	4.22647	29.1546	0.885	1595
6227_1_3	KLK10	-4.46829	31.0474	0.886	1597
9989_12_3	LRRC24	9.98018	69.4281	0.886	1597
5071_3_3	DSG2	6.96124	48.4542	0.886	1596
9003_99_3	MARCO	6.82193	47.8712	0.887	1594
12838_28_3	DUSP15	2.67507	18.8003	0.887	1596
14110_200_3	SPARC	-8.58649	60.5749	0.887	1592
9918_23_3	CALB1	5.81376	41.0583	0.887	1597
10449_31_3	SHISA2	8.02584	56.8107	0.888	1588
12954_71_3	PPARA	2.82617	20.0118	0.888	1597
3814_63_1	IL11RA	6.0569	42.9273	0.888	1593
9762_14_3	VASP	-3.37075	23.8975	0.888	1597
7843_152_3	CEND1	-4.50862	32.0326	0.888	1595
2598_9_3	TNFRSF9	5.37512	38.4124	0.889	1593
8784_7_3	FAM175A	5.82174	41.6409	0.889	1596
12692_56_3	DOT1L	-4.42858	31.6873	0.889	1595
10506_53_3	PGRMC2	-2.95602	21.1994	0.889	1597
4917_62_1	ITGAV	2.44925	17.7327	0.89	1594
8009_121_3	SURF1	6.31377	45.7403	0.89	1593
14747_9_3	CRLF1	-5.03778	36.5307	0.89	1595
6956_37_3	FAF2	-7.55423	54.9526	0.891	1595
9512_24_3	SPRY1	-12.1125	88.2664	0.891	1592
4188_1_2	AKR7A2	5.71469	41.818	0.891	1596
7199_3_3	SYN3	10.5925	77.5178	0.891	1590
8336_267_3	GRAMD1C	-7.54175	55.4069	0.892	1595
12604_16_3	SCMH1	-4.62901	34.2348	0.892	1596
8654_13_3	ADAM10	7.07498	52.6889	0.893	1593
12633_3_3	PTPN9	8.12848	60.5633	0.893	1593
14106_46_3	RAP1GDS1	-9.41261	70.2537	0.893	1595
8687_26_3	TMEM106B	-3.9836	29.7366	0.893	1595
4550_3_2	FYN	-6.15739	46.047	0.894	1595
14227_21_3	MYL6B	-3.95177	29.5617	0.894	1596
11565_58_3	ZNF23	-4.26512	31.9176	0.894	1597
7825_7_3	ABHD12	-6.677	50.4938	0.895	1597
9321_400_3	NMB	4.90752	37.1834	0.895	1597
11592_1_3	ELAVL1	-4.95686	37.6519	0.895	1595
5643_2_3	LCN8	2.6082	19.856	0.895	1597
2827_23_2	CX3CL1	6.58526	50.3828	0.896	1593
12535_2_3	XRCC1	-6.00547	46.0895	0.896	1593
8752_6_3	STX16	-2.66051	20.488	0.897	1597
4476_22_2	ZAP70	-5.92355	45.6615	0.897	1592
3171_57_2	APP	4.43202	34.2305	0.897	1592
12898_5_3	IL33	5.88141	45.4585	0.897	1586
8922_4_3	TMCC3	-4.27649	33.2695	0.898	1597
13588_11_3	ANXA9	1.61496	12.5707	0.898	1595
6912_6_3	MICU3	3.89755	30.3415	0.898	1596
7201_5_3	ISCU	-3.33744	26.0038	0.898	1596
7178_59_3	C10orf10	-3.93337	30.7063	0.898	1597
12391_27_3	PDZD7	-7.09715	55.4422	0.898	1590
13481_24_3	TCEA2	9.30465	72.8602	0.898	1594
3905_62_1	UBE2N	5.48336	43.1179	0.899	1597
9606_4_3	NUP210L	-4.80559	38.1536	0.9	1596
13126_52_3	DSC2	5.98671	47.8558	0.9	1597
10078_5_3	BAG3	-7.41764	59.7619	0.901	1596
11712_207_3	UNC45A	5.37376	43.5234	0.902	1594
10513_13_3	KCNIP3	1.62446	13.1669	0.902	1597
8067_21_3	KCNE3	4.16879	33.8499	0.902	1596
2865_77_2	KAT6A	10.8521	88.2339	0.902	1591
3601_54_3	CHL1	5.27764	43.091	0.903	1595
10000_28_3	CRYBB2	3.5252	28.8665	0.903	1590
7952_2_3	VTI1A	-3.85291	31.8116	0.904	1597
7861_9_3	ROR2	-4.21737	34.8607	0.904	1595
11211_7_3	TBCE	2.96106	24.4906	0.904	1597
9522_3_3	AIFM1	-6.42929	53.186	0.904	1594
7963_36_3	C3orf52	-4.67802	38.7835	0.904	1596
2708_54_2	TNFSF18	11.0246	92.0835	0.905	1585
2944_66_2	NBL1	4.15076	34.7223	0.905	1594
8587_21_3	SPINK14	-4.35056	36.4102	0.905	1594
13507_51_3	TRADD	-7.06161	59.1782	0.905	1591
13082_9_3	UNC45A	-3.09536	25.9787	0.905	1597
5599_88_3	PCYOX1L	10.745	90.4066	0.905	1588
7947_19_3	TEPSIN	6.24958	52.7749	0.906	1583
11267_11_3	MUC1	3.01794	25.5991	0.906	1596
14067_6_3	PKP2	2.87465	24.4615	0.906	1597
9087_8_3	NHLRC3	5.95329	50.8156	0.907	1597
3469_74_1	RPS6KA3	-6.41241	54.9813	0.907	1592
12774_12_3	HCN1	2.56642	22.0621	0.907	1596
6533_20_3	DNASE2B	-3.92502	33.7915	0.908	1597
9316_67_3	WFDC1	-4.5663	39.3512	0.908	1595
3236_12_2	GSK3A	2.29104	19.8444	0.908	1597
7821_6_3	C1D	-7.20502	62.4257	0.908	1595
7983_1_3	PCDHGC5	5.388	46.7037	0.908	1597
8927_6_3	C7orf73	5.49755	47.6959	0.908	1588
12813_18_3	EHBP1	-4.61172	40.2628	0.909	1595
7257_18_3	PTH2	4.8885	42.9234	0.909	1595
9357_4_3	CREG1	6.20195	54.6288	0.91	1596
3825_18_2	MAPK8	-4.29053	37.9013	0.91	1597
3872_2_1	TPT1	5.65385	50.0021	0.91	1597
7266_4_3	SERPINA9	9.36687	82.8489	0.91	1593
10010_10_3	BECN1	-4.64804	41.184	0.91	1597
12894_3_3	PAXIP1	-3.92786	34.9448	0.911	1597
8803_61_3	NECTIN1	8.20242	73.3324	0.911	1595
4383_97_1	INHBA	-4.25241	38.0568	0.911	1597
7624_19_3	ANK2	-3.98656	35.7012	0.911	1596
2857_70_2	NR3C1	-1.69797	15.2663	0.911	1595
3037_62_1	IL1B	2.85052	25.6608	0.912	1596
9795_9_3	CLN5	-5.61368	50.8366	0.912	1593
14085_28_3	IL13	4.77563	43.3992	0.912	1594
10425_3_3	B4GALT5	-5.31461	48.5496	0.913	1589
5721_1_3	CD226	-4.04998	37.044	0.913	1591
11549_6_3	ISL1	4.53892	41.5587	0.913	1595
10499_1_3	TMEM106A	-3.77561	34.5848	0.913	1596
9443_137_3	CTSK	-3.40646	31.4186	0.914	1596
13512_28_3	HNRNPR	5.95175	54.9353	0.914	1596
12659_13_3	OLA1	6.78848	62.711	0.914	1596
4540_11_2	CBX5	6.88248	63.6416	0.914	1587
6326_20_3	BMP4	6.21561	57.488	0.914	1584
13704_5_3	HMGCS2	4.06824	37.8008	0.914	1597
6295_67_3	VCY	-3.51222	32.6428	0.914	1597
9947_22_3	TOPBP1	-3.2388	30.3016	0.915	1596
2979_8_2	CXCL5	-3.55954	33.3056	0.915	1596
5834_18_3	IL9	5.029	47.1552	0.915	1597
7982_10_3	MRPL32	-3.99493	37.7303	0.916	1596
11122_97_3	SPG21	-4.37353	41.759	0.917	1596
7208_60_3	MGAT4C	4.81027	46.1993	0.917	1597
4245_80_2	MDM2	6.47715	62.3179	0.917	1591
14064_21_3	PGLYRP1	-5.34282	51.8676	0.918	1596
11539_4_3	ATP5J2	-6.13639	59.6285	0.918	1592
10582_36_3	POMK	3.71914	36.1565	0.918	1594
5762_35_3	SPAG11B	2.74337	26.9175	0.919	1597
10738_11_3	FBLN5	2.45835	24.1701	0.919	1596
12617_2_3	STK24	-3.45844	34.5597	0.92	1593
5134_52_2	HAVCR2	-3.20203	32.0897	0.921	1595
13618_15_3	MAD1L1	3.01316	30.2388	0.921	1594
10814_7_3	CD1A	3.40897	34.4781	0.921	1596
8958_51_3	CHL1	-5.13232	52.0816	0.922	1593
12777_11_3	SF1	4.0838	42.0507	0.923	1587
14645_253_3	GSTA4	-4.96943	51.2507	0.923	1592
12503_5_3	GPR68	4.69942	48.9022	0.923	1587
4499_21_1	PDGFA	-3.65356	38.0317	0.923	1594
5060_62_3	CD274	-3.53207	36.858	0.924	1597
9599_6_3	PIANP	4.29217	44.8898	0.924	1597
3390_72_2	PIK3CA	-3.38215	35.395	0.924	1596
12729_12_3	PSMG3	-3.02037	31.6584	0.924	1596
5357_60_3	NLGN4X	-3.92059	41.1164	0.924	1595
4407_10_1	MST1	-0.900348	9.44533	0.924	1597
10623_19_3	MUC1	-3.84915	40.4323	0.924	1594
13400_13_3	ROR1	-5.99426	63.1595	0.924	1596
13713_164_3	SEC22A	2.14911	22.7342	0.925	1594
9843_5_3	ACTN1	-4.87005	51.61	0.925	1592
5482_61_3	RBP4	-5.75584	61.7981	0.926	1581
2515_14_3	GFRA2	4.56057	49.1829	0.926	1594
2333_72_1	TGFB1	-4.95439	53.4952	0.926	1588
13725_3_3	FGF16	-5.12474	55.6819	0.927	1590
9314_9_3	PSG5	3.69479	40.3651	0.927	1594
10689_5_3	DEFB119	1.78853	19.5753	0.927	1594
9061_3_3	ARHGEF10	1.59015	17.5151	0.928	1597
12872_35_3	CNGA2	4.17323	46.0549	0.928	1596
10013_34_3	KIAA0319	-4.41219	49.0172	0.928	1597
6510_56_3	RNF128	-4.21396	46.8939	0.928	1592
14024_196_3	EDA	5.10973	57.4471	0.929	1595
7069_9_4	TSNARE1	-3.69183	41.5434	0.929	1595
9945_8_3	ARMC5	-6.80946	76.6458	0.929	1590
12414_31_3	YWHAB	9.01316	101.63	0.929	1590
9886_28_3	XRCC4	-3.73309	42.3443	0.93	1596
5900_11_2	HINT1	2.83938	32.4215	0.93	1597
9885_41_3	RAP2A	1.21155	13.9172	0.931	1597
2732_58_3	NANOG	2.4217	27.859	0.931	1594
9111_40_3	JPH4	-3.76865	43.3849	0.931	1596
5253_1_1	PDE1A	-2.05835	23.6968	0.931	1595
7795_14_3	KLRC3	-3.94807	45.4561	0.931	1593
4831_4_2	SELL	5.19991	60.0097	0.931	1593
11825_27_3	PPARGC1A	5.22955	60.5266	0.931	1587
5614_44_3	CRH	-5.34958	62.2641	0.932	1592
3499_77_2	IL17B	9.36969	109.134	0.932	1587
5033_27_1	TPM1	3.43262	40.0141	0.932	1595
12494_99_3	GABARAPL2	4.82499	56.3475	0.932	1595
14139_16_3	NRG4	4.84639	56.8806	0.932	1594
5093_47_3	JAG2	-4.24661	49.9946	0.932	1591
8458_111_3	SNCA	-3.35776	39.6779	0.933	1594
13513_174_3	PIAS3	2.95021	34.9115	0.933	1594
8635_283_3	ZPBP	-8.47646	100.538	0.933	1588
4976_57_1	CRK	-4.8051	57.0667	0.933	1595
12451_62_3	BACH1	4.99818	59.6024	0.933	1587
5255_22_3	PDE4D	-5.76697	69.4305	0.934	1594
3820_68_2	MAPKAPK2	-4.50584	54.3093	0.934	1595
2704_74_1	TNFRSF13B	8.27258	100.549	0.934	1584
11383_41_3	KRT7	1.98244	24.1681	0.935	1595
11540_37_3	FOXO3	-4.00162	48.843	0.935	1587
10735_12_3	PSMD1	3.8675	47.3074	0.935	1594
12573_80_3	TRIM3	-4.27025	52.4414	0.935	1595
6530_63_3	OPRPN	-3.46694	42.793	0.935	1595
4697_59_2	CSF2	1.58265	19.5641	0.936	1596
5666_64_3	IL1R2	3.50575	43.3464	0.936	1594
2774_10_3	IL16	5.94776	73.755	0.936	1594
7866_11_3	DNAJC30	3.31132	41.1863	0.936	1597
7262_191_3	CHST14	-3.94461	49.0906	0.936	1593
13457_33_3	ELF5	4.4018	54.9352	0.936	1595
3423_59_2	CMA1	-7.72961	97.1374	0.937	1587
12881_17_3	RDH16	-5.54192	70.9896	0.938	1592
14037_18_3	RANBP3	3.32502	42.6639	0.938	1597
7995_16_3	VWC2L	3.72416	47.9189	0.938	1597
14713_46_3	AZU1	2.79058	35.9946	0.938	1596
8037_53_3	DNAJB14	-6.54107	84.5068	0.938	1591
12756_3_3	BACH2	-5.78907	74.7937	0.938	1595
7696_104_3	NBR1	5.45558	70.8555	0.939	1593
4138_25_2	IL20	6.26639	81.5774	0.939	1584
7007_24_3	TRAPPC4	2.80036	36.5346	0.939	1597
7959_34_3	CDH7	3.35281	44.0426	0.939	1592
4436_1_2	ENTPD3	7.0496	92.8186	0.939	1586
12399_194_3	CCDC50	2.97924	39.3556	0.94	1595
8786_6_3	FAM171B	-1.69305	22.3715	0.94	1597
6930_95_3	ST8SIA6	5.17057	68.4876	0.94	1593
2945_25_1	ESR1	4.64826	62.0178	0.94	1589
7735_17_3	SERPINF1	-6.99067	93.9857	0.941	1592
6472_40_3	PMEL	4.12101	55.4264	0.941	1594
9327_3_3	LYPD1	7.14255	96.7552	0.941	1581
6935_123_3	BAMBI	-5.01172	68.4375	0.942	1591
6641_60_3	UBB	-3.11049	42.5754	0.942	1597
13941_82_3	FARS2	-6.23656	85.7846	0.942	1592
8088_56_3	C1orf210	-2.16553	29.8321	0.942	1596
9356_20_3	CD40	1.87697	25.8915	0.942	1596
9539_25_3	COL26A1	-2.35104	32.4883	0.942	1592
5637_81_3	NTNG1	-3.71569	51.7088	0.943	1596
3758_68_3	PROC	3.37308	47.1744	0.943	1585
9887_40_3	RBBP6	6.76646	94.7276	0.943	1592
12693_2_3	SH3BGRL	4.45637	62.6581	0.943	1589
10663_42_3	INSIG1	1.53227	21.6447	0.944	1594
14122_132_3	ZNRF3	2.07437	29.4827	0.944	1595
5583_62_3	RYK	2.59349	36.9433	0.944	1597
13734_22_3	IFNL1	2.607	37.4124	0.944	1597
14634_13_3	LHCGR	1.9332	27.7517	0.944	1597
7191_32_3	SLMAP	-3.6785	53.3156	0.945	1591
14005_2_3	CHD7	-4.22921	61.9665	0.946	1593
3624_3_4	PRSS27	3.49849	51.4196	0.946	1593
6430_36_3	FAM19A2	-1.69836	25.2557	0.946	1597
8767_44_3	ECE1	-4.41066	66.262	0.947	1592
5532_53_3	FGFR1	-2.77917	42.2752	0.948	1588
12473_48_3	KCTD5	5.61203	85.3912	0.948	1595
11380_84_3	RBM24	2.04901	31.1776	0.948	1595
7801_30_3	FAM107B	2.16318	33.0298	0.948	1596
12704_26_3	SH2D3C	-4.66803	71.6225	0.948	1592
3761_4_2	PTGS2	2.6337	40.4195	0.948	1592
14684_17_3	CAPN2	2.70056	41.5651	0.948	1597
12352_70_3	ARRDC3	-1.87964	29.0634	0.948	1596
5740_17_3	ROBO1	-2.65766	41.2074	0.949	1593
8231_122_3	FLT1	-1.40138	21.7557	0.949	1597
14128_121_3	IFNA10	-2.78036	43.3296	0.949	1593
8869_5_3	BTN2A1	-3.37439	52.6135	0.949	1591
12482_5_3	BPTF	3.1401	51.0145	0.951	1596
3473_78_2	MPL	-7.0186	114.613	0.951	1585
8978_30_3	MAP4K3	4.92028	81.0101	0.952	1594
12794_6_3	NLRP4	3.12149	51.5722	0.952	1595
5810_25_3	TDGF1	-0.668705	11.2224	0.952	1597
9171_11_3	CSRP3	3.47359	58.3164	0.953	1595
7859_21_3	PCDHGC3	1.77725	29.9561	0.953	1597
13692_154_3	WISP1	0.96845	16.4219	0.953	1597
12008_3_3	CD7	-1.94383	32.9799	0.953	1597
9073_35_3	FLVCR1	-2.31308	39.6064	0.953	1596
2429_27_4	C8A	-4.4722	77.169	0.954	1589
9128_34_3	FLRT3	3.6899	64.3182	0.954	1592
3379_29_1	PRKCI	1.77134	30.9415	0.954	1597
13416_8_3	TMEM132D	-3.61097	63.344	0.955	1597
13541_1_3	MYCT1	-2.09055	36.673	0.955	1595
14605_2_3	GPR6	-1.20422	21.2278	0.955	1595
5090_49_2	LILRB1	-1.21876	21.4933	0.955	1594
6412_26_3	IER3IP1	2.63538	46.5371	0.955	1593
5094_62_3	JAML	2.5614	45.2945	0.955	1593
8362_102_3	JCHAIN	-3.84821	68.1404	0.955	1595
4455_89_2	MFGE8	1.24613	22.1309	0.955	1597
10046_55_3	BIRC2	-1.30006	23.3759	0.956	1597
13745_10_3	PKD2	-4.71528	85.1582	0.956	1594
6054_6_3	NXPH3	2.77167	51.0113	0.957	1595
3461_58_1	BCAN	-1.91405	35.5389	0.957	1596
12033_3_3	BUB1	-1.62519	30.5662	0.958	1594
5430_66_3	SIRPA	-0.685197	12.8901	0.958	1595
8262_20_3	APOD	2.74733	52.0188	0.958	1590
4452_9_2	LRRTM1	1.72821	32.8176	0.958	1595
13947_371_3	NUDT12	2.61631	49.9504	0.958	1592
9905_8_3	CEP57	1.9191	36.808	0.958	1593
13059_33_3	RFK	3.23867	62.9639	0.959	1593
8854_59_3	RRM2B	-1.71759	33.4353	0.959	1596
8997_4_3	NPTXR	-1.6373	31.9256	0.959	1596
10924_258_3	CYB5D2	2.01199	39.3026	0.959	1595
9984_12_3	YIPF6	-2.83739	55.5168	0.959	1591
5328_33_37	EGFR	1.00715	19.7907	0.959	1596
13668_44_3	TYRO3	1.68979	33.2444	0.959	1597
6451_64_3	ASPN	2.0678	40.8013	0.96	1596
4998_50_2	JAK2	2.65991	52.4888	0.96	1591
10339_48_3	ENO2	-2.91657	58.088	0.96	1594
12428_2_3	LYPLAL1	-3.1043	61.9017	0.96	1592
11361_73_3	TYMP	3.97786	79.3543	0.96	1593
8756_41_3	KCNE5	0.99308	19.9031	0.96	1595
11664_32_3	ARFGAP2	1.73886	34.9139	0.96	1597
11626_7_3	UBE2V1	2.80604	56.472	0.96	1596
13503_19_3	ARL6IP5	2.47049	50.0352	0.961	1594
10035_6_3	DUSP4	-2.51997	51.825	0.961	1593
4996_66_1	HRG	1.64759	34.2531	0.962	1597
8889_5_3	CCPG1	3.5368	73.6123	0.962	1593
14120_2_3	RNF43	3.09842	64.9055	0.962	1588
6405_74_3	PSG2	-2.3503	49.9014	0.962	1595
11351_233_3	NHEJ1	-1.23231	26.3171	0.963	1595
13230_174_3	IGHG2	-1.96608	42.3301	0.963	1595
6917_49_3	LRRC3	-1.2996	28.9111	0.964	1596
10045_47_3	CUL3	-1.75999	39.3895	0.964	1596
5624_66_3	FOLR3	1.29729	29.4575	0.965	1596
9482_110_3	NUDT9	-2.0666	47.0132	0.965	1597
4500_50_2	CLEC11A	-1.84333	42.1196	0.965	1596
12700_9_3	ACLY	1.75845	40.2424	0.965	1592
6948_82_3	FIG4	1.69102	39.0297	0.965	1596
8222_49_3	CDHR3	2.16472	50.0944	0.966	1597
6257_56_3	CGREF1	2.62455	60.8672	0.966	1595
6168_11_3	TP53	2.47178	58.0235	0.966	1590
2966_65_2	CLEC11A	-1.71403	40.2557	0.966	1596
12878_60_3	OSBPL11	-0.575773	13.5588	0.966	1597
12835_101_3	PYDC1	1.53316	36.1753	0.966	1596
7090_17_3	GALNT1	4.086	97.307	0.967	1584
6081_52_3	PCOLCE2	-1.60525	38.8008	0.967	1594
3283_21_1	TGFBI	1.58533	38.9226	0.968	1596
4889_82_1	WNT7A	-2.2512	55.3303	0.968	1596
13988_67_3	NMRAL1	1.96851	48.4332	0.968	1592
5236_2_3	NR1D1	-2.16332	54.1368	0.968	1595
3174_2_1	ADAMTS1	1.3454	33.7242	0.968	1596
12400_25_3	UBE2T	-1.7158	43.062	0.968	1595
3684_78_3	MSR1	-2.98044	77.0284	0.969	1591
9190_7_3	CD63	-2.19815	57.0075	0.969	1594
4985_11_1	FABP5	1.67945	43.5946	0.969	1597
4834_61_2	EPHA2	1.40131	36.7553	0.97	1595
10672_75_3	SFTPB	-0.675104	17.8365	0.97	1597
5764_4_3	GALNT2	-1.51382	40.4966	0.97	1593
8300_82_3	PEX14	-0.934021	25.3692	0.971	1597
12585_39_3	ERCC1	0.789646	21.5047	0.971	1594
12717_65_3	TOX3	-1.37828	37.5807	0.971	1595
3634_5_4	OPCML	2.78905	76.6485	0.971	1592
10600_24_3	CLGN	1.13026	31.2278	0.971	1596
12787_47_3	ZNF134	1.22902	34.4844	0.972	1593
8907_11_3	UGT2A2	2.17398	61.4859	0.972	1593
11669_39_3	SLCO5A1	-0.99258	28.3047	0.972	1596
5846_24_3	NOG	-0.760621	21.8044	0.972	1596
12968_2_3	CSRP2	-1.81942	52.7463	0.972	1592
5801_72_3	NGF	-0.850217	24.7492	0.973	1596
11617_1_3	ITGAL	1.47024	42.9582	0.973	1595
11173_29_3	MILR1	-1.58016	47.4255	0.973	1590
4150_75_2	PLG	-3.2764	99.3052	0.974	1590
11168_3_3	MEGF10	-0.649664	19.7874	0.974	1597
4904_7_1	CASP2	-2.06564	63.8682	0.974	1589
9263_57_3	SIAE	1.02863	31.8493	0.974	1595
9779_63_3	HERPUD2	-0.739709	22.9075	0.974	1597
12667_2_3	GDA	-1.09908	34.1924	0.974	1596
9116_28_3	HEPACAM2	-1.74486	54.5349	0.974	1596
6399_52_3	DEFB107A	1.94797	61.183	0.975	1597
9957_9_3	RNF114	1.35658	43.2993	0.975	1597
2864_2_3	MAP2K1	-3.05917	98.2582	0.975	1584
13118_5_3	SMOC1	-1.50494	48.507	0.975	1597
6590_54_3	NRP2	1.3613	43.9585	0.975	1597
8633_18_3	RNF128	1.9831	64.2103	0.975	1591
8079_39_3	EID3	1.05531	34.3346	0.975	1596
12933_17_3	ENOX1	1.60959	52.3706	0.975	1587
11325_8_3	BTG2	-1.17442	38.2157	0.975	1591
12450_42_3	PMVK	-1.59621	51.9655	0.975	1593
8888_33_3	SMIM9	2.29345	75.4672	0.976	1589
3341_33_4	ABL1	1.304	43.3195	0.976	1593
3212_30_3	ASAH2	-1.23482	43.1415	0.977	1594
12452_32_3	KMT5C	2.03362	71.3907	0.977	1587
12432_23_3	CACYBP	1.39017	48.8618	0.977	1594
9509_4_3	TMEM38B	-0.533781	18.8956	0.977	1597
7986_98_3	NAALAD2	0.692961	25.3561	0.978	1594
11365_17_3	TENM4	0.993727	36.4001	0.978	1594
4859_6_1	BMPR1A	1.57653	58.0049	0.978	1590
13240_170_3	SHANK1	0.6597	24.3724	0.978	1594
12471_47_3	STAU1	-1.82824	67.8172	0.978	1594
11130_158_3	CACNB4	-1.30158	48.5601	0.979	1596
14111_15_3	THBS2	0.559251	21.2451	0.979	1597
13236_25_3	WNT3A	1.12513	42.9713	0.979	1594
9169_14_3	SUMO2	-1.09641	42.4484	0.979	1597
4318_12_3	PTPN6	0.947747	36.9272	0.98	1596
10527_22_3	DHX9	-1.31113	51.9847	0.98	1589
10636_1_3	CD200R1	1.0971	44.0015	0.98	1596
6473_55_3	BPIFA1	2.26881	91.7378	0.98	1588
5350_14_2	GPC6	1.87633	77.2528	0.981	1592
12781_2_3	TARBP2	-1.76985	73.8359	0.981	1586
12888_18_3	SAP30	0.616851	25.7615	0.981	1596
5671_1_3	CTRB2	0.40265	17.0279	0.981	1597
13434_172_3	PARVA	0.741714	31.4399	0.981	1597
4261_55_2	PON1	-1.84514	80.8559	0.982	1588
3855_56_1	PRDX1	-0.857438	38.2223	0.982	1597
14260_112_3	NET1	-0.999907	46.6274	0.983	1596
2603_61_2	CD80	-2.03311	95.3154	0.983	1586
9478_69_3	PRPSAP1	-1.19928	56.9073	0.983	1592
9490_3_3	C4orf32	-2.03547	97.3273	0.983	1595
8315_5_3	DEFB119	0.818163	39.5826	0.984	1593
9100_32_3	C5orf46	1.49062	72.3172	0.984	1591
12986_12_3	LIN7C	0.966775	47.3527	0.984	1592
10907_116_3	NTM	0.901414	44.3571	0.984	1594
7118_24_3	IGDCC3	0.76276	37.9453	0.984	1595
12715_30_3	DCP1B	0.42282	21.0971	0.984	1597
7770_25_3	NFU1	-1.27159	65.3886	0.984	1589
3445_53_2	IL15RA	1.58848	82.0841	0.985	1586
6581_50_3	GC	-0.465222	24.1046	0.985	1597
10696_217_3	LRPPRC	-0.648377	33.9301	0.985	1595
12772_8_3	NUP98	-0.46586	25.0377	0.985	1595
3403_1_2	TPSB2	-0.475306	26.2758	0.986	1596
11212_7_3	TXNDC5	0.620896	34.383	0.986	1594
7247_1_3	GORAB	0.611343	34.4191	0.986	1595
2578_67_2	CCL2	0.513844	29.244	0.986	1596
7265_32_3	OSTN	-0.648502	36.9229	0.986	1596
3059_50_2	TNFSF13B	0.976362	56.2224	0.986	1594
14066_49_3	MAGI2	0.810182	47.3895	0.986	1595
5936_53_3	TNF	-0.673886	39.8873	0.987	1594
7981_230_3	B3GALT6	-0.657699	40.3863	0.987	1594
2967_8_1	VCAM1	-0.67234	41.2883	0.987	1596
6290_3_3	UTS2B	0.666487	41.5105	0.987	1596
11219_95_3	FGFBP3	0.724041	50.5127	0.989	1597
9043_7_3	TFIP11	1.04081	75.7428	0.989	1587
5689_1_3	DEFB112	0.16501	12.1065	0.989	1597
7891_45_3	UGT1A6	0.369211	27.4168	0.989	1597
10748_216_3	PCDHB2	-0.401885	32.7853	0.99	1597
5719_66_3	FAM189A2	-1.07242	87.9799	0.99	1585
13729_26_3	SFXN5	-0.609944	55.6826	0.991	1594
11180_17_3	SMARCC1	0.299036	27.885	0.991	1593
10710_23_3	ZPBP2	0.312492	30.3434	0.992	1593
6544_33_3	NELL1	0.331759	33.347	0.992	1596
11551_16_3	HMG20B	-0.297719	31.3652	0.992	1596
9287_6_3	SPR	-0.281826	30.612	0.993	1594
12511_83_3	SLC41A2	0.296346	32.2353	0.993	1595
9352_86_3	REG3G	-0.261035	29.4725	0.993	1597
10916_44_3	PLA2R1	0.35895	40.904	0.993	1597
11334_7_3	LILRB3	-0.474963	55.0882	0.993	1594
9189_76_3	GHRL	-0.509982	66.4161	0.994	1591
5016_61_2	PARK7	-0.165162	23.6429	0.994	1596
2848_2_2	WIF1	0.482335	73.7527	0.995	1592
12811_55_3	ZNF415	-0.192632	34.593	0.996	1594
6247_9_3	SIRPB1	0.100286	18.8284	0.996	1597
3003_29_2	NCR3	-0.266859	54.2724	0.996	1596
8644_46_3	CTSH	-0.120483	25.3574	0.996	1595
8015_144_3	CHCHD2	-0.166712	42.3322	0.997	1596
5480_49_3	CCL5	0.123758	33.6999	0.997	1596
9242_11_3	BTC	-0.0974855	36.4573	0.998	1592
13256_21_3	SHANK1	-0.0952091	35.7977	0.998	1595
13539_131_3	KCNN1	0.129618	53.3248	0.998	1594
12738_43_3	NISCH	-0.132884	67.9914	0.998	1586
3719_2_2	CDKN1B	-0.0294857	17.732	0.999	1597
8872_1_3	SEC61G	0.041921	25.9093	0.999	1594
11817_1_3	RPS6KB1	0.0554181	34.3077	0.999	1597
14146_92_3	HIST1H3A	0.0069174	35.0118	1	1597
5248_68_2	PPIF	0.00374559	28.0386	1	1597

### Sheet: Table S12
SOMA	EGS	Beta	SE	p	n
8484_24_3	LEP	0.0161191	0.00227442	1.37e-12	1597
8819_3_3	IGFBP2	-0.0200714	0.0029073	5.06e-12	1597
3554_24_1	ADIPOQ	-0.0234212	0.00342593	8.12e-12	1596
8469_41_3	IGFBP2	-0.0233576	0.00341767	8.24e-12	1593
2771_35_2	IGFBP1	-0.0154986	0.00237543	6.82e-11	1596
13741_36_3	IGFBP1	-0.0173812	0.00281796	6.92e-10	1597
2575_5_5	LEP	0.0181785	0.00295843	8.01e-10	1597
8464_31_3	RSPO4	-0.0413668	0.00681568	1.28e-09	1597
2570_72_5	IGFBP2	-0.0204356	0.00346285	3.60e-09	1597
4763_31_3	AFM	0.0512171	0.00889593	8.54e-09	1595
6408_2_3	INHBC	0.0288275	0.00505384	1.17e-08	1597
3343_1_4	ACY1	0.0164286	0.00294427	2.41e-08	1597
2948_58_2	GHR	0.0347143	0.00637896	5.27e-08	1594
7206_20_3	FBP1	0.0154855	0.00302498	3.07e-07	1597
8958_51_3	CHL1	-0.0379139	0.00753294	4.83e-07	1593
10722_13_3	SYK	-0.0764648	0.0152585	5.41e-07	1587
13408_23_3	WFIKKN2	-0.0326131	0.00665171	9.44e-07	1596
12370_30_3	APOF	-0.0171183	0.00362327	2.31e-06	1597
7909_37_3	SHBG	-0.0204137	0.0043635	2.89e-06	1597
7173_141_3	TMEM132C	-0.0287405	0.00624715	4.21e-06	1594
13697_51_3	GPD1	0.0191466	0.00418409	4.74e-06	1596
7218_87_3	ATP1B2	-0.0269303	0.00588955	4.82e-06	1597
4929_55_1	SHBG	-0.013164	0.00288193	4.93e-06	1597
3362_61_2	CHRDL1	-0.0270515	0.0059455	5.37e-06	1597
8007_19_3	CTSB	-0.0162519	0.00361889	7.09e-06	1597
5105_2_3	RTN4R	0.0216965	0.00496129	1.22e-05	1597
10521_10_3	MXRA8	-0.0241709	0.00557047	1.43e-05	1595
2960_66_2	CFP	0.0404404	0.00940416	1.71e-05	1594
9213_24_3	FTCD	0.00683426	0.00161711	2.38e-05	1597
6923_1_3	PLOD2	0.0233458	0.00552916	2.42e-05	1597
10073_22_3	TDP1	0.0199899	0.0047456	2.53e-05	1595
11109_56_3	SVEP1	-0.0161823	0.003869	2.88e-05	1597
8325_37_3	ADH4	0.00890081	0.00213085	2.95e-05	1597
8235_48_3	CHGB	-0.0194789	0.00467277	3.06e-05	1597
14636_25_3	RIDA	0.0148278	0.00356699	3.23e-05	1596
6546_41_3	DKK2	-0.0204159	0.0049306	3.46e-05	1597
11081_1_3	GPD1	0.0205996	0.00498045	3.53e-05	1597
9002_36_3	SERPINA11	-0.032726	0.00796481	3.98e-05	1584
13416_8_3	TMEM132D	-0.0449795	0.0109951	4.30e-05	1597
11178_21_3	SVEP1	-0.0150236	0.00370112	4.92e-05	1597
11102_22_3	REG4	-0.0177918	0.00438623	4.99e-05	1597
13543_7_3	PTGR1	0.0139833	0.00346468	5.44e-05	1596
11441_11_3	PYGL	0.0148236	0.00367307	5.44e-05	1597
3000_66_1	MBL2	-0.00819119	0.00203316	5.61e-05	1597
13117_232_3	CHKB	0.0230818	0.00573458	5.70e-05	1597
2292_17_4	C9	-0.0202219	0.00507827	6.83e-05	1597
3235_50_2	WFIKKN2	-0.0193655	0.00490369	7.84e-05	1595
14125_5_3	APOM	-0.0164767	0.00418442	8.23e-05	1596
13496_19_3	HMGCS1	0.0219539	0.00557748	8.28e-05	1596
3657_74_3	PPP3R1	0.0433479	0.0110328	8.53e-05	1592
13098_93_3	VEGFD	-0.0220187	0.00563231	9.25e-05	1597
2212_69_1	PLAT	0.0180103	0.00464676	1.06e-04	1593
2731_29_2	POR	0.0154779	0.00399388	1.06e-04	1595
11313_100_3	PCBD1	0.0167611	0.00433089	1.09e-04	1595
11257_1_3	QDPR	0.0232105	0.00599745	1.09e-04	1596
8480_29_3	EFEMP1	-0.0311013	0.00806032	1.14e-04	1593
13731_14_3	C7	-0.0309595	0.00805885	1.22e-04	1593
13565_2_3	RBL2	-0.0340703	0.00887581	1.24e-04	1596
6491_59_3	KLK15	0.0215964	0.00563783	1.28e-04	1592
2950_57_2	IGFBP4	0.0292534	0.00766841	1.36e-04	1594
12426_19_3	MOB1A	0.0267789	0.00704054	1.43e-04	1596
9756_6_3	TAGLN	-0.0171909	0.00453111	1.48e-04	1597
3314_74_2	GFRA1	0.0234637	0.00618994	1.50e-04	1595
9416_77_3	CPM	0.0201306	0.00534713	1.67e-04	1596
13730_18_3	CTSC	0.0309063	0.00823515	1.75e-04	1594
10635_33_3	FAM159B	0.0126452	0.00339022	1.92e-04	1597
12473_48_3	KCTD5	-0.022746	0.00612112	2.02e-04	1595
13722_105_3	C9	-0.0221262	0.00596914	2.10e-04	1597
3431_54_2	EPHA1	0.0265954	0.00717756	2.11e-04	1595
4829_43_6	SFN	0.0330187	0.00892688	2.17e-04	1589
9957_9_3	RNF114	-0.0156186	0.00423634	2.27e-04	1597
3601_54_3	CHL1	-0.0234273	0.00639688	2.50e-04	1595
12446_49_3	GSTA1	0.0198848	0.00543415	2.53e-04	1593
12334_25_3	SHMT1	0.0149807	0.00412004	2.77e-04	1597
5496_49_3	SPON1	-0.0213174	0.0058897	2.95e-04	1596
3622_33_4	LGMN	0.0324718	0.00900978	3.13e-04	1593
14582_57_3	GDF11	0.0308848	0.00860279	3.31e-04	1597
3605_77_4	MASP1	0.0297747	0.00830311	3.36e-04	1592
4297_62_3	SPON1	-0.0217459	0.00606475	3.36e-04	1596
5650_9_3	PDIA6	-0.0278821	0.00782668	3.67e-04	1597
10464_6_3	ANTXR1	-0.0236432	0.00663806	3.68e-04	1596
9191_8_3	TFF2	-0.0208633	0.00589295	4.00e-04	1596
13022_20_3	TP53I11	0.0132639	0.00374921	4.03e-04	1595
6507_16_3	NCAM2	-0.0244237	0.00690443	4.04e-04	1594
8376_25_4	LHB	-0.0163113	0.00461255	4.06e-04	1597
14114_18_3	PIANP	-0.0152408	0.0043109	4.07e-04	1597
8262_20_3	APOD	-0.0276342	0.00781802	4.08e-04	1590
7970_315_3	ART3	-0.0156349	0.00442601	4.12e-04	1597
10970_3_3	ART3	-0.0150283	0.0042759	4.40e-04	1597
11265_8_3	ALDH1A1	0.0140519	0.00401977	4.73e-04	1597
10070_22_3	PLCG2	-0.0139925	0.00400771	4.80e-04	1594
6451_64_3	ASPN	-0.020365	0.00584444	4.93e-04	1596
5692_79_3	TNF	-0.021194	0.00618033	6.05e-04	1595
9851_9_3	FABP4	0.0114735	0.00335473	6.26e-04	1597
6421_52_3	IFNA16	0.0144412	0.0042397	6.59e-04	1596
11241_8_3	ASL	0.0102436	0.00302482	7.08e-04	1597
10819_108_3	FBLN1	-0.0206595	0.00610787	7.18e-04	1592
12734_112_3	KIF22	0.0182555	0.00540254	7.27e-04	1583
3644_5_4	DKKL1	0.0309215	0.0091784	7.55e-04	1593
11424_4_3	FAH	0.0209678	0.00622929	7.63e-04	1593
13236_25_3	WNT3A	0.0209304	0.00623643	7.90e-04	1594
9023_9_3	CD34	-0.0354265	0.0105824	8.15e-04	1593
3060_43_2	C9	-0.0194535	0.00581336	8.19e-04	1597
12476_50_3	TIGAR	0.0181675	0.00547133	8.99e-04	1595
8402_22_3	CYTL1	-0.0126504	0.00381393	9.10e-04	1596
5036_50_1	TNFAIP6	-0.018116	0.00547846	9.44e-04	1595
4567_82_2	SH2D1A	0.0132185	0.00401331	9.89e-04	1590
4125_52_2	AGER	-0.0114776	0.00349136	1.01e-03	1597
12630_8_3	ARFIP2	-0.0146269	0.00445288	1.02e-03	1595
4159_130_1	CFH	0.0461589	0.0141042	1.07e-03	1589
4155_3_2	TNC	-0.0133341	0.00407736	1.07e-03	1597
11573_3_3	SRSF6	0.0189662	0.00580047	1.08e-03	1597
3681_87_3	KLK14	0.0375083	0.0115086	1.12e-03	1593
7898_29_3	MDM1	-0.0199825	0.00613339	1.12e-03	1595
13449_25_3	SF3B4	-0.0269203	0.0082728	1.14e-03	1591
8476_11_3	CHGA	-0.0136509	0.00419718	1.14e-03	1597
4498_62_2	NCAM1	-0.0176085	0.00544519	1.22e-03	1597
11142_11_3	ANGPTL1	-0.0215809	0.0066859	1.25e-03	1596
5246_64_3	PDE2A	0.035693	0.0110614	1.25e-03	1596
10552_88_3	KLRC4	0.00983992	0.00305314	1.27e-03	1593
13133_73_3	LTBP4	-0.0175171	0.00544185	1.29e-03	1597
3624_3_4	PRSS27	0.025663	0.00798606	1.31e-03	1593
13109_82_3	NEGR1	-0.0268846	0.00838411	1.34e-03	1596
6388_21_3	CCDC126	-0.0200503	0.00626276	1.37e-03	1596
13510_7_3	ATP2A3	-0.0441597	0.0138314	1.41e-03	1596
9829_91_3	SULT2A1	0.0107296	0.00336081	1.41e-03	1597
10978_39_3	GH2	-0.0059798	0.00187756	1.45e-03	1597
5738_25_3	SFTPC	-0.0162029	0.00509058	1.46e-03	1596
7871_16_3	TMEM132A	-0.0176954	0.00557	1.49e-03	1594
7131_207_3	CETP	-0.0198329	0.00625011	1.51e-03	1596
10636_1_3	CD200R1	0.010079	0.00317683	1.51e-03	1596
11248_43_3	UROS	-0.0133701	0.00423476	1.59e-03	1597
7247_1_3	GORAB	-0.0114443	0.00362533	1.60e-03	1595
3234_23_2	CCDC80	-0.0164988	0.0052326	1.62e-03	1596
3437_80_3	FLT3	0.0338183	0.0107655	1.68e-03	1588
8956_96_3	SCARF2	-0.020526	0.00653915	1.70e-03	1594
9484_75_3	DSG2	-0.0174316	0.00555826	1.71e-03	1597
7194_36_3	NPTN	-0.0198038	0.00631791	1.72e-03	1596
11457_53_3	GALE	0.0202133	0.00644869	1.72e-03	1595
4328_2_2	BOC	-0.0169572	0.00543436	1.81e-03	1595
8059_1_3	THPO	-0.0299042	0.00959835	1.84e-03	1589
13636_20_3	NAP1L1	-0.0153687	0.00493379	1.84e-03	1597
11510_31_3	APOL1	0.0204116	0.00656484	1.88e-03	1597
13954_9_3	GNPNAT1	0.0181408	0.00584015	1.89e-03	1592
4775_34_3	GSN	-0.025303	0.0081467	1.90e-03	1588
5462_62_3	FCN3	0.0181761	0.00586043	1.93e-03	1592
10907_116_3	NTM	-0.0197799	0.00639659	1.99e-03	1594
4194_26_3	ANP32B	-0.01562	0.00506031	2.02e-03	1596
8474_6_3	ROR1	-0.017349	0.00562069	2.02e-03	1596
5400_52_3	LEPR	-0.0105368	0.00343368	2.15e-03	1595
6260_14_3	FAM163A	-0.0152572	0.00497239	2.15e-03	1595
9508_104_3	COLQ	-0.0106274	0.00346968	2.19e-03	1596
6252_62_3	SCGB3A1	-0.00867132	0.00283171	2.20e-03	1594
4786_58_3	CMPK1	0.0223566	0.00731898	2.25e-03	1595
3611_70_4	ECE1	0.0266744	0.0087506	2.30e-03	1595
6022_57_3	NELL2	-0.0193365	0.00635319	2.34e-03	1593
10363_13_3	SMAD3	0.020782	0.00683467	2.36e-03	1594
14618_26_3	VOPP1	-0.0155514	0.0051221	2.40e-03	1597
14013_11_3	TANK	-0.0149067	0.00491262	2.41e-03	1597
10945_11_3	STX6	-0.0384686	0.0127199	2.49e-03	1590
4160_49_1	MMP2	-0.0177577	0.00587594	2.51e-03	1596
7859_21_3	PCDHGC3	0.0152647	0.00505482	2.53e-03	1597
5636_10_3	MFAP4	0.0188185	0.00623502	2.54e-03	1592
8424_269_3	CTNNB1	0.0186472	0.0061863	2.58e-03	1591
10640_9_3	TOR1AIP2	0.00977456	0.00324514	2.59e-03	1595
13392_13_3	ATP1B1	0.0262725	0.00872733	2.61e-03	1595
12783_29_3	HNRNPM	-0.023788	0.00790388	2.62e-03	1597
2999_6_2	LSAMP	-0.0202696	0.00675315	2.69e-03	1595
5124_62_3	ICAM5	-0.0146749	0.00489557	2.72e-03	1596
13511_29_3	SATB1	-0.0475071	0.0158666	2.75e-03	1579
13710_6_3	SERPING1	-0.0217468	0.00728523	2.84e-03	1597
3741_4_3	IL5	0.0204499	0.00687114	2.92e-03	1594
12343_14_3	ACAP2	-0.0172407	0.00579337	2.92e-03	1595
8032_23_3	MCCD1	-0.0136887	0.00460327	2.94e-03	1595
3516_60_2	CXCL12	-0.019472	0.00655246	2.96e-03	1596
10620_21_3	MSMB	-0.00881009	0.00296788	2.99e-03	1597
4359_87_1	DYRK3	0.0269693	0.00909496	3.02e-03	1592
11200_52_3	CD93	-0.028426	0.00959837	3.06e-03	1596
6495_14_3	EDN1	-0.0370765	0.0125705	3.18e-03	1594
10743_13_3	SLITRK1	-0.0146819	0.00497833	3.19e-03	1595
3470_1_2	SELE	0.0126168	0.00428127	3.21e-03	1596
11319_106_3	MRE11A	-0.0221475	0.00752372	3.24e-03	1596
8055_33_3	DGCR2	-0.0150521	0.00511552	3.26e-03	1595
5766_6_3	RSPO4	-0.017899	0.00609229	3.30e-03	1596
7228_2_3	ST6GALNAC6	-0.0253881	0.00864701	3.32e-03	1593
5509_7_3	EGF	-0.0166219	0.00566537	3.35e-03	1596
2278_61_4	TIMP2	-0.0223283	0.0076121	3.35e-03	1592
5238_26_3	PPIE	-0.0105525	0.00360354	3.41e-03	1596
2418_55_9	APOE	0.0120443	0.00411336	3.41e-03	1597
8039_41_3	FAM177A1	-0.0156034	0.00534231	3.49e-03	1596
12396_19_3	HIBCH	0.00911481	0.00312475	3.53e-03	1597
3298_52_2	CNTN4	-0.018773	0.00644288	3.57e-03	1595
7776_20_3	UNC5B	-0.0199796	0.00685951	3.58e-03	1597
6387_61_3	DEFA5	-0.0131676	0.00452744	3.63e-03	1597
6439_59_3	C14orf93	0.0226632	0.00780348	3.68e-03	1592
8427_118_3	RSPO3	-0.0266009	0.00916002	3.68e-03	1597
11592_1_3	ELAVL1	0.0121234	0.00417501	3.69e-03	1595
13983_27_3	CRYZ	0.0124388	0.00428908	3.73e-03	1597
5140_56_3	UNC5D	-0.0134978	0.00465449	3.73e-03	1597
2831_29_1	KLK11	-0.0170644	0.00589019	3.77e-03	1591
11149_3_3	TLR1	0.0216741	0.0074825	3.77e-03	1593
2687_2_1	MIA	-0.0151379	0.00522983	3.80e-03	1597
4389_2_1	DHH	0.00864187	0.00299437	3.90e-03	1595
3422_4_2	CCNB1	0.0401286	0.0139314	3.97e-03	1582
10626_116_3	ST6GALNAC3	-0.0328655	0.0114462	4.09e-03	1594
12894_3_3	PAXIP1	0.0150673	0.00524913	4.10e-03	1597
9278_9_3	EPYC	-0.0205628	0.00716598	4.11e-03	1594
5843_60_3	EHMT2	-0.0183672	0.006423	4.24e-03	1596
10701_30_3	CDH12	0.0164351	0.00575062	4.26e-03	1594
14583_49_3	MSTN	0.0229498	0.00803254	4.28e-03	1595
12820_1_3	GRAP	-0.0176638	0.00618249	4.28e-03	1592
10974_20_3	SPINK7	-0.0130637	0.00458025	4.34e-03	1597
8337_65_3	PTPRU	0.014684	0.00515283	4.38e-03	1596
6227_1_3	KLK10	-0.0125437	0.00440303	4.39e-03	1597
13963_7_3	TOLLIP	-0.0231445	0.00813729	4.45e-03	1597
3831_21_1	PTEN	0.00959886	0.00337589	4.46e-03	1596
5026_66_1	RPS3	-0.0149019	0.00524312	4.48e-03	1596
14077_6_3	FCN3	0.0195647	0.00689248	4.53e-03	1590
4719_58_2	PDIA3	0.0286688	0.0101032	4.55e-03	1594
3220_40_2	RET	0.0159463	0.00562521	4.59e-03	1597
8245_27_3	ICAM5	-0.0121559	0.00428937	4.60e-03	1597
9999_1_3	IRF6	-0.0140086	0.00494528	4.62e-03	1596
5542_22_2	NRP1	-0.0183811	0.00649208	4.64e-03	1590
3009_3_2	TGFBR3	-0.0173106	0.00611574	4.65e-03	1596
2643_57_2	CDH3	0.0220101	0.00778297	4.68e-03	1594
2642_4_1	PAFAH1B2	-0.0157518	0.00558746	4.82e-03	1595
7100_31_3	CD2	-0.00419807	0.00149412	4.96e-03	1597
5412_53_3	CD27	0.027905	0.0099318	4.96e-03	1593
3591_51_3	CDH6	0.0206408	0.0073527	5.00e-03	1594
13977_28_3	BARD1	-0.0147668	0.0052632	5.02e-03	1596
5934_1_3	FTH1	0.00483385	0.00172357	5.04e-03	1597
4237_70_3	LCMT1	-0.0340006	0.0121285	5.06e-03	1594
11643_73_3	DTX3L	-0.0237003	0.00845544	5.06e-03	1596
5271_5_1	RAC3	-0.0298359	0.0106452	5.07e-03	1590
7154_92_3	C6orf58	-0.00832897	0.00297683	5.14e-03	1596
5259_2_3	MAP3K7	0.0236405	0.00845019	5.15e-03	1595
5660_51_3	SOD3	-0.00970575	0.00346984	5.16e-03	1596
12414_31_3	YWHAB	0.0395296	0.0141408	5.18e-03	1590
8927_6_3	C7orf73	-0.0207017	0.00742882	5.33e-03	1588
5722_78_3	PRCP	0.0171746	0.00616626	5.35e-03	1596
10006_25_3	ELK1	0.013675	0.00491954	5.44e-03	1594
8046_9_3	LGALS1	0.0124765	0.00451097	5.68e-03	1596
3590_8_3	C1S	0.0279658	0.0101263	5.75e-03	1596
8447_11_3	GHRL	-0.0202056	0.00733164	5.85e-03	1595
9003_99_3	MARCO	0.0193645	0.00703012	5.88e-03	1594
6409_57_3	ADGRF5	0.0138015	0.00501768	5.95e-03	1594
13998_26_3	ADSSL1	0.00742137	0.00269952	5.98e-03	1597
8933_84_3	MEF2C	-0.0116204	0.00422771	5.98e-03	1595
2192_63_10	CCL27	-0.0281833	0.0102584	6.01e-03	1590
3503_4_2	ITGA1	0.0146138	0.00532268	6.04e-03	1597
11425_31_3	RUFY1	0.013671	0.00498241	6.07e-03	1595
2848_2_2	WIF1	-0.0286599	0.0104471	6.08e-03	1592
8528_74_3	ISLR2	-0.0158132	0.00576515	6.09e-03	1597
12818_159_3	SLC14A2	-0.021776	0.00794249	6.11e-03	1597
10086_39_3	CBS	0.00932705	0.00340795	6.20e-03	1596
3635_76_4	OCIAD1	0.0181412	0.00663459	6.25e-03	1595
4479_14_2	SERPING1	-0.0126541	0.0046465	6.46e-03	1597
9111_40_3	JPH4	-0.0213318	0.00783618	6.48e-03	1596
11175_45_3	LPCAT2	-0.0270268	0.00993285	6.51e-03	1593
2945_25_1	ESR1	0.0258078	0.0094992	6.59e-03	1589
9970_7_3	UBXN4	0.0147888	0.00544411	6.60e-03	1594
13378_80_3	C5orf63	0.0187702	0.0069147	6.64e-03	1593
9126_171_3	NT5DC3	0.00844289	0.00311182	6.66e-03	1593
11368_32_3	AK2	0.0124361	0.00458507	6.68e-03	1593
12777_11_3	SF1	0.0165474	0.00610124	6.68e-03	1587
13933_276_3	NAB1	0.0193369	0.00714288	6.79e-03	1596
8589_13_3	CDCP1	0.0181625	0.00671802	6.86e-03	1587
12449_16_3	PPIH	-0.0140505	0.00520074	6.90e-03	1596
7117_21_3	SERPINI2	-0.0255222	0.00946297	7.00e-03	1593
9832_33_3	HGD	0.012952	0.00480621	7.04e-03	1597
11347_9_3	TALDO1	0.0261162	0.00970305	7.11e-03	1597
8458_111_3	SNCA	-0.0135356	0.0050344	7.17e-03	1594
13738_8_3	INHBA	0.013091	0.00487154	7.20e-03	1597
12434_25_3	IST1	-0.0160321	0.00597327	7.28e-03	1595
2859_69_2	HDAC8	0.0306674	0.0114352	7.32e-03	1591
9894_13_3	MYO6	0.00984275	0.00367024	7.32e-03	1597
2579_17_5	MMP9	-0.0114897	0.00429602	7.48e-03	1593
2836_68_2	LCN2	-0.00802656	0.00300285	7.52e-03	1595
5470_69_2	MED1	0.0185697	0.00696563	7.68e-03	1594
12876_39_3	SPEF1	-0.0183884	0.00690573	7.75e-03	1595
11510_51_3	APOL1	0.014448	0.00543035	7.80e-03	1596
5249_31_3	STK17B	0.0228955	0.00860814	7.82e-03	1593
3348_49_2	BMP1	0.0144202	0.00543879	8.02e-03	1594
6461_54_3	APOC3	0.00760996	0.00287213	8.06e-03	1597
2975_19_2	CTGF	0.0133639	0.00507105	8.41e-03	1594
7655_11_3	NPPB	-0.00542416	0.00206008	8.46e-03	1597
7860_9_3	HERC4	0.0233576	0.00887478	8.49e-03	1593
11440_58_3	SOCS3	0.0153272	0.00582507	8.51e-03	1597
12724_81_3	CIRBP	0.0142537	0.005418	8.52e-03	1595
8620_56_3	KLK14	-0.0119127	0.0045325	8.58e-03	1595
8646_61_3	LRRTM4	-0.0316749	0.0120685	8.68e-03	1595
8459_10_3	BMP6	-0.0153879	0.00586507	8.70e-03	1597
6060_2_3	PIP	-0.0181391	0.00691386	8.70e-03	1597
9185_15_3	TFF1	-0.00766133	0.00293071	8.94e-03	1597
14136_234_3	CD93	-0.014123	0.00541906	9.16e-03	1596
13095_51_3	REG1A	-0.0109233	0.00419211	9.17e-03	1592
6207_10_3	PSAP	0.0131145	0.00503806	9.24e-03	1596
13088_397_3	BTC	-0.0233491	0.0089762	9.29e-03	1595
2630_12_2	IL1RAP	-0.0109355	0.00421164	9.42e-03	1596
9840_2_3	CDC42	-0.0131335	0.00505869	9.43e-03	1597
9067_152_3	CEP57	-0.0163958	0.00631583	9.43e-03	1595
3204_2_2	LTA4H	0.0128078	0.00493637	9.47e-03	1596
6380_23_3	MRPL58	-0.0137513	0.00530359	9.52e-03	1590
2890_59_2	CCL28	-0.00765294	0.00295605	9.63e-03	1597
8971_9_3	NRXN1	-0.0326035	0.0126674	0.01	1590
6462_12_3	TIMP4	-0.0141016	0.00547988	0.01	1597
5704_74_3	GZMM	-0.0162096	0.00630218	0.01	1597
11286_78_3	VIMP	0.0195588	0.00760943	0.01	1594
8986_2_3	PHGDH	0.00907781	0.00353197	0.01	1595
13524_25_3	HS6ST2	-0.0298093	0.0116028	0.01	1595
9765_4_3	NDE1	-0.0115175	0.004485	0.01	1595
3813_3_2	FYN	-0.0123565	0.00481221	0.01	1597
12785_49_3	ZBTB33	-0.014446	0.00563195	0.01	1595
7755_37_3	ITGB5	-0.0105409	0.00411627	0.01	1596
11246_3_3	BPIFB1	-0.0080741	0.00316038	0.011	1596
8080_24_3	MSMP	-0.00990453	0.00387766	0.011	1596
9959_60_3	TMEM59L	-0.0406298	0.0159355	0.011	1593
9565_6_3	PAWR	0.0109349	0.00428895	0.011	1593
5315_22_3	TNNT2	0.0219646	0.00861608	0.011	1592
3495_15_2	CXCL6	0.0106326	0.00417167	0.011	1596
9045_3_3	SLC27A2	-0.0202715	0.00795635	0.011	1594
8905_20_3	KCNMB3	0.0205593	0.00807533	0.011	1593
2997_8_1	JAM2	0.0274324	0.0107753	0.011	1590
5661_15_3	IL18	0.0135996	0.00534208	0.011	1592
2714_78_2	AIMP1	0.0313811	0.0123333	0.011	1593
5201_50_4	PDE9A	-0.0145698	0.00572933	0.011	1597
4549_78_2	FUT5	-0.00879209	0.00345883	0.011	1597
9838_4_3	SMAD1	-0.0203407	0.00800339	0.011	1594
14083_25_3	SEPHS1	0.0135647	0.00533727	0.011	1593
8387_33_3	YWHAE	-0.0250214	0.00984843	0.011	1596
6504_65_3	LOXL2	-0.0161789	0.00636805	0.011	1595
3634_5_4	OPCML	0.0300139	0.0118176	0.011	1592
5483_1_3	RGMA	-0.0210395	0.00829499	0.011	1591
3421_54_2	TNFSF8	0.0313023	0.0123756	0.011	1583
8942_2_3	MRPL21	0.0167159	0.00660999	0.011	1593
10692_48_3	DYNAP	0.0141225	0.00558688	0.011	1593
9599_6_3	PIANP	-0.0162728	0.0064467	0.012	1597
6441_62_3	ADAMTS6	0.0163308	0.00647083	0.012	1594
13430_50_3	SLC14A1	0.0208314	0.00825899	0.012	1592
2748_3_2	INHBA	0.0123555	0.00489867	0.012	1596
10890_135_3	LCTL	0.00985777	0.00391114	0.012	1594
12577_100_3	FEN1	0.00776422	0.00308207	0.012	1596
12499_108_3	SH3GL2	-0.0111958	0.00444751	0.012	1596
13114_50_3	LUM	-0.0186934	0.00742714	0.012	1591
5031_10_1	SPTAN1	-0.0108228	0.00430478	0.012	1595
3325_2_2	MATN2	-0.0140048	0.00557135	0.012	1596
5024_67_1	RB1	0.0249626	0.00993117	0.012	1587
3633_70_5	NID2	-0.0144019	0.00573568	0.012	1595
9207_60_3	CRYZL1	0.013486	0.00537539	0.012	1595
5005_4_1	MAPK12	0.0143865	0.0057389	0.012	1586
2571_12_3	IGFBP3	-0.0125453	0.00500733	0.012	1595
13481_24_3	TCEA2	0.0212269	0.00847307	0.012	1594
9040_144_3	EPDR1	-0.0194943	0.00778971	0.012	1595
8989_40_3	SCUBE1	0.00987334	0.00394532	0.012	1595
9321_400_3	NMB	-0.0195151	0.00779908	0.012	1597
5089_11_3	IL7R	-0.0113131	0.00452881	0.012	1597
13676_46_3	INHBB	-0.013913	0.00558806	0.013	1595
3839_60_2	AIP	0.0284646	0.0114477	0.013	1589
9794_17_3	COQ8B	0.00562604	0.00226376	0.013	1595
9063_9_3	APOA5	-0.00883303	0.00355615	0.013	1597
5803_24_3	C3	0.0172258	0.00693866	0.013	1594
5939_42_3	TNFSF12	-0.0154799	0.00624654	0.013	1597
3893_55_2	MSLN	0.0106494	0.00429928	0.013	1594
14705_1_3	VEGFD	-0.0173263	0.00699939	0.013	1597
9795_9_3	CLN5	-0.0181327	0.00732688	0.013	1593
14101_2_3	CNTFR	-0.0164797	0.00666427	0.013	1596
10518_14_3	IGSF9	-0.0111105	0.00449567	0.013	1594
9522_3_3	AIFM1	0.0183944	0.00744592	0.013	1594
7195_119_3	EPHA7	-0.0290589	0.011768	0.014	1596
7903_18_3	VAMP3	-0.00985212	0.00399019	0.014	1593
3170_6_1	METAP2	0.0140529	0.0056937	0.014	1594
6413_79_3	LIPK	-0.018193	0.00737585	0.014	1596
7008_13_3	EVA1C	-0.0240662	0.00977405	0.014	1597
12077_32_3	MSTN	0.0159199	0.00646641	0.014	1593
5410_53_3	CDH15	0.0212128	0.00862325	0.014	1593
13742_66_3	IL22	-0.0264076	0.0107388	0.014	1587
14149_9_3	IL36B	-0.0189141	0.00769433	0.014	1596
7208_60_3	MGAT4C	-0.0112873	0.00459176	0.014	1597
7695_106_3	SQSTM1	0.0208475	0.00850513	0.014	1592
13476_16_3	KIN	-0.00581873	0.00237449	0.014	1596
4703_87_2	LTA	-0.0111461	0.00455037	0.014	1595
11833_83_3	FXN	0.015019	0.00613561	0.014	1595
9370_69_3	GGH	0.0174312	0.00713313	0.015	1595
12497_29_3	NUDT16L1	0.0104216	0.00426572	0.015	1594
2754_50_2	C3	0.0222217	0.00910358	0.015	1592
2474_54_5	APCS	0.0166684	0.00683143	0.015	1597
5193_51_3	KRAS	-0.0325105	0.0133322	0.015	1593
5355_69_3	TNFSF14	-0.0195359	0.00801294	0.015	1591
6464_40_3	PVRIG	0.0218255	0.00895444	0.015	1593
13588_11_3	ANXA9	0.00493617	0.00202918	0.015	1595
2953_31_2	CGA	-0.00620025	0.00255765	0.015	1597
5618_50_3	FAM3B	0.0162902	0.00672367	0.015	1596
10554_23_3	GLB1	0.00928725	0.00383565	0.015	1594
7660_21_3	TPM4	-0.00705113	0.00291333	0.016	1597
9282_12_3	CRISP2	0.0110025	0.00454781	0.016	1597
4547_59_2	FLRT1	0.0305551	0.0126374	0.016	1587
8369_102_3	DAG1	-0.0153308	0.00634335	0.016	1596
9004_24_3	LDLRAD4	-0.0108187	0.00448144	0.016	1597
3890_8_2	LDHB	0.0138625	0.00575321	0.016	1597
12484_67_3	PITPNB	0.0256446	0.0106615	0.016	1591
11572_4_3	DNM2	-0.0178525	0.00742678	0.016	1597
10823_19_3	ATRAID	-0.0132987	0.00553678	0.016	1596
6543_182_3	PRLH	0.0211642	0.00881429	0.016	1586
5634_39_3	POFUT1	0.0125361	0.00522793	0.016	1596
5532_53_3	FGFR1	-0.016197	0.00676394	0.017	1588
9877_28_3	CRKL	-0.0191506	0.00800445	0.017	1594
6557_50_3	LRRC15	-0.00849672	0.00355231	0.017	1597
8775_61_3	FAM24B	-0.0222521	0.00930844	0.017	1595
6366_38_3	TXNDC15	-0.0117589	0.0049291	0.017	1595
5490_53_3	SPOCK1	-0.0218218	0.00915198	0.017	1594
9076_25_3	PENK	0.0187607	0.00786872	0.017	1592
5132_71_3	IL27RA	0.00780752	0.0032828	0.017	1596
11198_37_3	CREB3L1	-0.014157	0.00596193	0.018	1597
4973_18_1	BIRC3	-0.0144817	0.00609938	0.018	1593
12494_99_3	GABARAPL2	-0.0176144	0.0074214	0.018	1595
11814_29_3	MET	-0.0161295	0.0068023	0.018	1595
3197_70_2	IDE	0.0113715	0.00480143	0.018	1597
11505_1_3	CD38	-0.0124201	0.00524701	0.018	1595
7893_19_3	OLR1	-0.010206	0.00431336	0.018	1597
12507_16_3	ITPKC	0.0146636	0.0062024	0.018	1596
9080_1_3	COL6A2	-0.00964432	0.00407988	0.018	1596
7262_191_3	CHST14	-0.0120766	0.00510911	0.018	1593
14060_67_3	NCF4	0.0139655	0.00591155	0.018	1587
10894_25_3	SCGN	-0.0158627	0.00671542	0.018	1589
14294_61_3	MBD1	0.00934283	0.0039581	0.018	1597
12373_73_3	TRA2B	0.0117127	0.00496265	0.018	1594
10938_13_3	CD58	0.0173915	0.00737212	0.018	1585
10501_3_3	COX6A1	0.00948106	0.00401923	0.018	1591
9211_19_3	SERPINF1	0.0217363	0.0092233	0.018	1597
9256_78_3	NPTX1	-0.0195079	0.00828321	0.019	1597
7957_2_3	SCG3	-0.0117378	0.00498514	0.019	1597
9905_8_3	CEP57	0.0104099	0.00442499	0.019	1593
14048_7_3	IL1RAP	-0.00993355	0.00422407	0.019	1593
9172_69_3	MMP8	-0.00615869	0.00262757	0.019	1597
2696_87_2	PSPN	0.0149286	0.00638052	0.019	1596
12498_12_3	TAX1BP3	0.0176607	0.00757577	0.02	1594
11442_1_3	DNER	-0.00645554	0.00276987	0.02	1597
6393_63_3	HSP90B1	-0.0127068	0.00545445	0.02	1597
10390_21_3	ZNRF3	-0.0120258	0.00516219	0.02	1595
13986_6_3	LANCL1	0.0107089	0.00459787	0.02	1597
10975_59_3	MUCL1	0.00812517	0.00348919	0.02	1596
6593_5_3	GALNT3	-0.0206794	0.00888373	0.02	1590
8997_4_3	NPTXR	-0.0148325	0.00637253	0.02	1596
7084_1_3	DRAXIN	-0.0148225	0.00636946	0.02	1595
9177_6_3	FAM3B	-0.0159881	0.00688481	0.02	1597
10516_53_3	ITM2A	-0.00802115	0.00345677	0.02	1593
8428_102_3	NTM	-0.0129146	0.00558351	0.021	1595
12619_14_3	PPM1A	-0.0186236	0.00806848	0.021	1597
12718_43_3	PIN4	-0.0141041	0.00612509	0.021	1595
9276_7_3	CPA2	0.0152693	0.00663525	0.021	1594
8922_4_3	TMCC3	0.0119187	0.00517984	0.021	1597
9338_2_3	DCBLD2	-0.0153908	0.00671136	0.022	1596
3684_78_3	MSR1	0.0236006	0.0102982	0.022	1591
13517_3_3	PTCHD3	-0.00693597	0.0030277	0.022	1597
3381_24_2	LYN	-0.00756901	0.00330433	0.022	1597
7640_29_3	LRP1B	0.0143558	0.00627025	0.022	1597
4862_63_1	BMPR2	0.0155454	0.00679271	0.022	1589
13460_4_3	CHAD	-0.00772913	0.00337745	0.022	1597
6622_90_3	APLN	0.0247026	0.0108053	0.022	1587
3630_27_4	CADM3	0.0157392	0.00688828	0.022	1592
2937_10_2	APOE	0.0133394	0.00583816	0.022	1594
4712_28_2	APOD	0.023235	0.0101886	0.023	1596
12546_1_3	SMTN	-0.00863576	0.00378759	0.023	1597
6629_3_3	DEFB1	0.0121144	0.00531764	0.023	1595
5870_23_2	BAD	-0.0100746	0.00442542	0.023	1596
11184_51_3	CHGA	-0.00315065	0.00138943	0.023	1597
13388_57_3	PCSK1	-0.0141368	0.00623775	0.023	1596
13464_8_3	C14orf180	0.0149503	0.00659773	0.023	1594
5729_27_3	SOST	-0.0168615	0.00745151	0.024	1597
2658_27_1	NTRK3	-0.0114211	0.00505202	0.024	1596
12898_5_3	IL33	0.0169095	0.007482	0.024	1586
4480_59_2	C3	0.00623074	0.00276156	0.024	1596
5584_21_3	TCN2	-0.011846	0.00526791	0.025	1591
2982_82_2	LGALS4	0.0225401	0.0100342	0.025	1591
11421_10_3	EHD4	0.0118246	0.00527097	0.025	1594
5749_53_3	CLPS	-0.00873163	0.00389289	0.025	1597
6378_2_3	C5orf38	0.0106288	0.00474462	0.025	1596
11147_17_3	TREML1	-0.0117798	0.00526027	0.025	1595
3651_50_5	KDR	0.0227363	0.010156	0.025	1596
8845_2_3	ADAMTS3	-0.0163934	0.00732632	0.025	1593
14326_4_3	UBE2E1	0.0132053	0.00590565	0.025	1595
6973_111_4	IGF2	-0.0175689	0.00786054	0.025	1592
9921_14_3	FBXL4	-0.00540603	0.00241934	0.025	1597
7050_5_3	NEGR1	-0.0210048	0.00940734	0.026	1597
7018_10_3	TSR3	-0.0186633	0.00836319	0.026	1597
8624_16_3	UNC5D	-0.0154973	0.00694564	0.026	1596
7227_75_3	COCH	-0.00758394	0.0034014	0.026	1597
13053_6_3	SLC6A14	0.0184192	0.00826938	0.026	1594
3029_52_2	CD209	-0.0102367	0.00459709	0.026	1597
11154_3_3	NFE2L1	-0.00530234	0.00238199	0.026	1597
12720_71_3	UBQLN4	-0.0138787	0.00623686	0.026	1596
10603_1_3	HTN3	-0.00773608	0.0034768	0.026	1594
3168_8_2	ADAMTS5	-0.0125967	0.00566504	0.026	1596
2625_53_4	HSP90AA1	0.0142361	0.00640565	0.026	1597
3213_65_2	NID1	-0.0165266	0.00744891	0.027	1596
9288_7_3	FKBP7	-0.0148804	0.00670768	0.027	1594
14023_84_3	IBSP	0.0166662	0.00751782	0.027	1596
8252_2_3	NOTUM	0.0103073	0.00465139	0.027	1597
12923_51_3	KRT17	-0.010703	0.00484388	0.027	1595
11562_9_3	POLE2	-0.00952028	0.00431063	0.027	1597
13501_10_3	SLC35G2	0.0133288	0.00603768	0.027	1596
6466_7_3	SPACA7	-0.0169415	0.00767784	0.027	1597
9345_436_3	WFDC13	0.0163514	0.00741129	0.027	1581
9899_28_3	KIF1C	-0.0106498	0.0048283	0.027	1594
4192_10_2	AKR1A1	0.00902546	0.00409327	0.027	1591
6463_59_3	QRFP	-0.0181465	0.0082327	0.028	1596
5383_14_3	TNFRSF13C	0.0134699	0.0061111	0.028	1594
4594_22_2	ADCYAP1	0.0263955	0.0119816	0.028	1586
12990_39_3	MAP3K3	-0.00904774	0.00410936	0.028	1597
14105_5_3	SERPINA4	0.0208818	0.0094848	0.028	1597
2723_9_2	IL37	0.0208014	0.00945408	0.028	1592
4920_10_1	LYZ	-0.00894264	0.004065	0.028	1593
12675_14_3	DARS	-0.0103214	0.00469607	0.028	1597
10895_28_3	TMPRSS11B	-0.0152457	0.00694166	0.028	1596
12558_3_3	UBASH3B	-0.00679662	0.00309569	0.028	1597
9392_43_3	MGAT4A	0.0232866	0.0106136	0.028	1591
5909_51_3	NME1	-0.0115126	0.00524751	0.028	1597
12350_86_3	ETS2	-0.0204658	0.0093452	0.029	1594
4998_50_2	JAK2	-0.0167592	0.00765541	0.029	1591
5459_33_3	CST1	-0.00601056	0.00274779	0.029	1596
4559_64_2	KYNU	0.0202904	0.00927646	0.029	1596
5261_13_3	ABL2	0.018562	0.00848625	0.029	1596
10361_25_3	OAS1	-0.00800429	0.00366268	0.029	1597
3580_25_8	SERPINA1	-0.0122264	0.00559976	0.029	1593
7152_5_3	HAVCR2	0.0149384	0.00684364	0.029	1596
11278_4_3	COL11A2	-0.00965806	0.00442491	0.029	1596
5457_5_2	COLEC12	-0.0100016	0.00458241	0.029	1597
5963_9_3	DMKN	-0.0148937	0.00683219	0.029	1594
7638_30_3	LMAN2	0.0150722	0.00692813	0.03	1594
9769_48_3	DNER	-0.0109897	0.00506906	0.03	1597
7065_1_4	C6orf25	-0.0106953	0.00494075	0.03	1595
5822_22_3	GDNF	-0.00833431	0.00386703	0.031	1596
10607_4_3	P4HTM	0.012502	0.00580115	0.031	1591
2447_7_4	PLA2G2E	-0.0246598	0.0114452	0.031	1591
6390_18_3	NPS	0.0189502	0.00879596	0.031	1595
8463_2_3	SOD3	-0.00496245	0.00230384	0.031	1594
4562_1_2	NXPH1	-0.0140451	0.00652844	0.031	1592
12366_16_3	CRYGD	-0.0233552	0.010863	0.032	1596
14029_42_3	COPS2	0.0132751	0.00617651	0.032	1597
5463_22_3	GAS1	-0.0169482	0.0078887	0.032	1597
13654_1_3	ROCK2	-0.00992541	0.00462067	0.032	1596
6502_50_3	CRIM1	0.0149524	0.0069633	0.032	1593
4413_3_2	SLPI	-0.0135043	0.00628993	0.032	1595
5301_7_3	CCL11	-0.011333	0.00528593	0.032	1597
8298_8_3	SSMEM1	-0.019899	0.00928642	0.032	1596
2211_9_6	TIMP1	-0.0206317	0.00962933	0.032	1589
8776_10_3	ERLIN1	0.023935	0.0111718	0.032	1586
10056_5_3	FOXM1	-0.0139335	0.00650879	0.032	1596
9875_107_3	THOC1	-0.022784	0.0106538	0.032	1591
5070_76_3	TNFRSF6B	-0.0144559	0.00677419	0.033	1596
12649_80_3	MDH2	0.00725139	0.00340317	0.033	1597
5328_33_37	EGFR	0.00733681	0.00344381	0.033	1596
9450_18_3	CDK2AP1	0.0104445	0.00490496	0.033	1593
12463_7_3	KLHL13	-0.0222289	0.0104424	0.033	1593
11653_69_3	SLC6A9	-0.0124046	0.00583131	0.033	1597
6556_5_3	ENPP5	-0.01387	0.00652285	0.033	1594
6530_63_3	OPRPN	-0.0156267	0.00735321	0.034	1595
8053_16_3	DNAJB14	-0.0104782	0.00493106	0.034	1597
5478_50_2	FOLH1	-0.00712721	0.00335666	0.034	1597
6455_52_3	HAPLN4	-0.014143	0.00666228	0.034	1596
5752_63_3	SUSD3	-0.0197031	0.00930632	0.034	1596
13942_140_3	SPSB1	0.0166918	0.00788934	0.034	1593
6650_20_3	POSTN	-0.00884188	0.00418018	0.034	1596
10892_8_3	OSMR	0.0133229	0.00630136	0.034	1590
6385_63_3	VWA1	-0.0113937	0.0053901	0.035	1594
11192_168_3	TINAGL1	-0.0137377	0.00650327	0.035	1594
4876_32_1	F9	0.0116201	0.00550106	0.035	1597
13735_1_3	RAP1GAP	-0.013964	0.00661318	0.035	1597
8766_29_3	LILRA5	-0.011999	0.00568511	0.035	1593
11593_21_3	CXCL9	-0.019598	0.00929718	0.035	1588
12687_2_3	DECR1	0.00899251	0.00426665	0.035	1595
14084_191_3	ICOS	-0.00895373	0.00425183	0.035	1597
9609_25_3	ZNF275	0.00924356	0.00438994	0.035	1596
10801_11_3	EFNA2	0.0184159	0.00875498	0.035	1597
2938_55_2	APOE	0.0188566	0.00896964	0.036	1590
12813_18_3	EHBP1	-0.00886349	0.00421909	0.036	1595
12593_33_3	PDRG1	0.0123654	0.00588847	0.036	1595
10435_2_3	AGA	0.0174838	0.00833918	0.036	1590
12424_107_3	THYN1	-0.0132606	0.0063287	0.036	1597
4832_75_2	TNFRSF10A	0.0195917	0.00935051	0.036	1588
8784_7_3	FAM175A	-0.00944017	0.00451359	0.036	1596
8042_88_3	SPINK9	-0.0109496	0.00523867	0.037	1597
8868_4_3	ACOT7	0.0205739	0.00985006	0.037	1594
7108_7_3	SMIM24	-0.0128153	0.00613689	0.037	1596
8852_10_3	SUN3	0.00629551	0.00301559	0.037	1596
5015_15_1	PLA2G7	-0.0109283	0.00523986	0.037	1596
8239_223_3	BCHE	0.0148212	0.00710806	0.037	1589
7137_8_3	MSRA	-0.0125167	0.00600314	0.037	1591
12694_28_3	DIMT1	-0.010646	0.00510736	0.037	1594
6324_11_3	DNASE1L2	0.0109002	0.00523306	0.037	1595
9557_5_3	MANSC1	-0.0113356	0.0054446	0.037	1597
11312_40_3	PMS2	-0.010659	0.00511968	0.037	1594
7105_7_3	CABLES2	-0.0168504	0.00809354	0.037	1593
3612_6_4	EPHB4	0.0168406	0.00809902	0.038	1593
14228_1_3	PCDH15	-0.0199183	0.00958346	0.038	1589
6367_66_3	FMOD	-0.0100051	0.00481531	0.038	1595
8358_30_3	PRDX3	-0.0120147	0.00578385	0.038	1597
3457_57_1	POSTN	-0.0101594	0.00489197	0.038	1596
4550_3_2	FYN	0.00907603	0.00437438	0.038	1595
10450_3_3	IFNA17	0.00851003	0.00410349	0.038	1596
6611_8_3	KDELC1	0.016947	0.00818167	0.038	1590
9582_93_3	SUSD1	-0.0112665	0.00544346	0.038	1597
11540_37_3	FOXO3	-0.0123344	0.00596496	0.039	1587
2730_58_2	MICA	-0.00603863	0.00292075	0.039	1593
5139_32_3	UNC5C	-0.0127703	0.00619341	0.039	1597
12855_16_3	CASS4	-0.0123025	0.00597368	0.039	1597
14097_86_3	CHST15	-0.0138228	0.00671522	0.04	1597
3723_1_2	NPPB	-0.0230496	0.0112092	0.04	1593
9713_67_3	PDGFRL	-0.00572001	0.0027821	0.04	1597
8690_25_3	CAV3	-0.0119058	0.00579192	0.04	1597
8323_163_3	TFF3	-0.0120105	0.0058505	0.04	1597
12812_25_3	ACYP2	0.0107904	0.00525805	0.04	1595
3805_16_2	ESM1	-0.0156817	0.00764826	0.04	1597
13720_95_3	PRTN3	-0.00605137	0.00295366	0.04	1595
11226_16_3	UBE3A	-0.0192795	0.00941144	0.041	1593
9603_9_3	IL22RA1	0.00528917	0.00258203	0.041	1597
14054_17_3	IL15RA	-0.011565	0.00564875	0.041	1597
13624_17_3	NADK	-0.0106997	0.0052262	0.041	1595
12796_44_3	NUDT3	-0.00782986	0.00382505	0.041	1596
6217_23_3	QSOX1	-0.0232664	0.0113735	0.041	1594
12636_113_3	SMYD2	-0.010423	0.00509915	0.041	1596
5358_3_3	OMD	-0.00682111	0.00333787	0.041	1597
6485_59_3	IGLL1	-0.00596525	0.00291938	0.041	1597
12490_92_3	LAMTOR3	-0.0182675	0.00894154	0.041	1594
10473_2_3	TFF2	-0.00702935	0.00344097	0.041	1595
4990_87_1	GP1BA	-0.0174674	0.0085516	0.041	1594
6478_2_3	IGLON5	-0.0156718	0.00767694	0.041	1592
2973_15_2	CD36	0.00894782	0.0043836	0.041	1595
2943_5_2	CYP3A4	0.0130963	0.00642005	0.041	1594
4883_56_2	INS	0.0100474	0.00492581	0.041	1597
4912_17_1	GOT1	-0.0199776	0.00981929	0.042	1592
2683_1_2	C3	0.0105322	0.00517842	0.042	1595
8450_36_3	ADCYAP1	-0.00920225	0.00453295	0.042	1594
8008_28_3	HRK	-0.00919492	0.00453407	0.043	1587
9535_14_3	NPHS2	-0.0208869	0.010313	0.043	1595
7145_1_3	ITIH3	-0.0105332	0.0052021	0.043	1596
7234_12_3	COLGALT2	-0.0121815	0.00601939	0.043	1592
8343_224_3	PAPOLG	-0.0056006	0.00276815	0.043	1596
6472_40_3	PMEL	0.017743	0.00877133	0.043	1594
11918_54_3	STOX1	-0.01507	0.00745096	0.043	1589
10708_3_3	GNRH2	-0.0115874	0.00573407	0.043	1594
6223_5_3	GUCA2B	-0.00711105	0.00352362	0.044	1596
9749_190_3	LCP1	0.0139912	0.00693652	0.044	1595
10785_8_3	LRRC52	-0.00416624	0.00206555	0.044	1596
9956_7_3	ADAM15	-0.0224539	0.0111395	0.044	1593
7082_2_3	B3GNT6	-0.0210742	0.0104605	0.044	1595
12743_18_3	BAG5	-0.0109389	0.00543165	0.044	1595
13661_193_3	CST5	-0.0076818	0.00381435	0.044	1596
2700_56_2	PROS1	-0.0121001	0.00601238	0.044	1591
14260_112_3	NET1	-0.014156	0.00703415	0.044	1596
4533_76_2	ADAMTS15	0.022652	0.011261	0.044	1592
3802_50_1	CST4	0.00529892	0.00263773	0.045	1596
5581_28_3	FGL1	-0.00437802	0.00218065	0.045	1597
12768_3_3	PPP1R3B	-0.0069164	0.00344582	0.045	1597
6948_82_3	FIG4	-0.00667203	0.00332472	0.045	1596
3035_80_2	IL19	-0.00991512	0.00494255	0.045	1595
6563_78_3	PCDHGA11	0.0116126	0.00579521	0.045	1595
7997_118_3	DOC2B	-0.0108823	0.00543503	0.045	1596
10485_56_3	MAGEA4	0.00528783	0.00264166	0.045	1595
9874_28_3	CDKN2B	0.0260394	0.0130164	0.045	1594
11561_32_3	RNF165	-0.00644061	0.00322051	0.046	1597
13453_2_3	MRPL33	-0.0111882	0.00559533	0.046	1597
14153_8_3	EFNA3	-0.0146169	0.00732123	0.046	1596
4900_8_1	C3	0.00789728	0.00395704	0.046	1592
10457_3_3	IL18RAP	0.00839584	0.00420946	0.046	1594
2991_9_2	IL1R1	-0.0108036	0.00541982	0.046	1596
11388_75_3	WFDC2	-0.00985914	0.00494676	0.046	1595
4187_49_2	PGD	-0.00468945	0.00235385	0.046	1597
3049_61_2	PRSS1	-0.00653808	0.00328331	0.046	1593
11282_16_3	MSR1	-0.00733742	0.00368574	0.047	1597
4721_54_2	TFF3	-0.00750282	0.00376918	0.047	1596
4469_78_2	CHST15	-0.0130446	0.00655493	0.047	1597
12599_10_3	FERMT3	-0.0109329	0.00549544	0.047	1588
9541_15_3	B3GALT1	-0.0175351	0.00884167	0.047	1594
10506_53_3	PGRMC2	-0.00679823	0.00343115	0.048	1597
13090_17_3	S100A6	-0.0232357	0.0117422	0.048	1595
5110_84_3	NRXN1	-0.0126304	0.00638434	0.048	1597
8878_48_3	YTHDC1	-0.00892148	0.00451043	0.048	1596
11416_23_3	FBXL4	-0.0224887	0.0113697	0.048	1592
12442_4_3	RHOD	-0.00641491	0.00324758	0.048	1597
5695_5_3	BPIFA2	-0.00443567	0.00224691	0.048	1597
11330_15_3	CSNK2B	0.0172614	0.00875167	0.049	1589
10699_52_3	SIGLEC10	-0.0113281	0.00574893	0.049	1596
8061_102_3	FAM171B	-0.00846362	0.00429628	0.049	1596
6285_71_3	MLEC	0.0190706	0.00968231	0.049	1593
6587_6_3	LRFN5	0.0202618	0.0103046	0.049	1594
4889_82_1	WNT7A	-0.0142576	0.00725148	0.049	1596
10565_19_3	SLITRK3	-0.0135377	0.00688829	0.049	1597
11715_1_3	POU2F1	-0.0124644	0.00634935	0.05	1595
9757_29_3	ENAH	0.00886019	0.00451557	0.05	1595
3739_72_4	ITGA2B	-0.0168779	0.00860274	0.05	1597
13427_66_3	MAN1C1	-0.0139887	0.00713115	0.05	1597
5307_12_3	F9	0.010966	0.00559056	0.05	1597
12647_52_3	SETD2	-0.0142649	0.00727274	0.05	1588
6531_29_3	FAM162A	-0.0123737	0.00630939	0.05	1594
10025_1_3	DLD	-0.0101611	0.00518345	0.05	1594
5032_64_1	SSRP1	-0.0136694	0.00697329	0.05	1588
9304_27_3	FSTL1	-0.0206177	0.0105304	0.05	1594
12681_63_3	USP21	0.0202783	0.0103599	0.05	1592
10439_57_3	AMY2B	-0.00736872	0.00376468	0.05	1595
12469_19_3	MAPRE1	-0.00845912	0.00432184	0.05	1597
7197_2_3	DNAJC15	-0.0119185	0.0060908	0.05	1595
7007_24_3	TRAPPC4	-0.0105965	0.00541611	0.05	1597
11364_18_3	MFN1	-0.0192654	0.00985309	0.051	1596
12357_41_3	SNAP29	0.01074	0.00549389	0.051	1596
5677_15_3	C2orf66	0.0126908	0.00649494	0.051	1597
4238_4_2	LIN7B	-0.0232601	0.0119108	0.051	1582
5675_6_3	PRELP	-0.00725581	0.00371765	0.051	1595
3313_21_2	FCN2	0.0213333	0.0109339	0.051	1588
6568_18_3	HEPACAM2	0.00702746	0.00360736	0.051	1595
5745_64_3	PI15	0.0185164	0.00950975	0.052	1590
13043_157_3	ATAD2	-0.0180837	0.0092977	0.052	1587
8916_32_3	STIM1	0.0100634	0.00517596	0.052	1595
11207_3_3	MSR1	-0.0100423	0.0051693	0.052	1595
2567_5_6	CFI	0.0223792	0.0115234	0.052	1594
5657_28_3	ST3GAL1	-0.0105552	0.00543602	0.052	1592
9802_27_3	PNPLA2	-0.00954414	0.00491561	0.052	1596
11285_8_3	CD34	-0.0164719	0.00849585	0.053	1594
7223_60_3	S100A13	-0.0048486	0.00250118	0.053	1597
7780_34_3	MZB1	-0.0117455	0.00606376	0.053	1597
10967_12_3	PRL	-0.0115574	0.00596765	0.053	1597
3613_62_5	FCN1	-0.011157	0.00576707	0.053	1596
13632_10_3	ZYX	-0.0112051	0.00579394	0.053	1594
5756_66_3	PAPPA2	-0.0236174	0.012214	0.053	1595
13102_1_3	FAM3D	-0.00923336	0.00477947	0.053	1597
5016_61_2	PARK7	-0.00651267	0.00337486	0.054	1596
10710_23_3	ZPBP2	0.00733851	0.00380491	0.054	1593
14045_12_3	NCOA2	0.00616691	0.00319957	0.054	1596
10391_1_3	ANGPTL3	-0.0077744	0.00404261	0.054	1597
11825_27_3	PPARGC1A	0.0183121	0.00952299	0.054	1587
3376_49_2	IL17RD	-0.0245183	0.012754	0.055	1585
5590_11_3	ZPLD1	0.0127486	0.00663764	0.055	1594
12668_7_3	VPS4B	0.0188453	0.00981286	0.055	1590
14099_20_3	PSMA4	-0.00714504	0.00372126	0.055	1597
10659_49_3	MUC4	-0.0115898	0.00604187	0.055	1593
7879_12_3	CYP3A4	-0.0102879	0.00536583	0.055	1594
7873_32_3	TSSK2	-0.00607062	0.00316688	0.055	1595
6281_51_3	ST3GAL2	0.00974572	0.0050845	0.055	1596
5440_26_3	TNNI2	-0.00835051	0.00435841	0.055	1597
9388_18_3	MCEE	0.0071269	0.00371984	0.055	1596
7864_3_3	SIGLEC8	-0.0136033	0.0071102	0.056	1594
12715_30_3	DCP1B	-0.00545271	0.00285004	0.056	1597
9525_1_3	PTK7	-0.0124711	0.00653179	0.056	1596
11872_9_3	PCDHGB1	-0.00443969	0.00232591	0.056	1597
13516_46_3	EMC4	0.0125587	0.00657988	0.056	1597
5108_72_3	NOTCH3	-0.0149834	0.00785715	0.057	1587
7897_75_3	DLG3	0.00960474	0.00503817	0.057	1596
5441_67_3	TNNI3	-0.0104554	0.00550025	0.057	1595
9339_204_3	FKBP2	0.011251	0.00592347	0.058	1589
4566_24_3	RSPO2	-0.0140297	0.0073906	0.058	1591
13122_19_3	FLRT2	-0.0107455	0.0056721	0.058	1595
11563_51_3	SYTL4	0.012705	0.00671233	0.058	1594
3332_57_1	HFE2	-0.0140418	0.0074206	0.058	1593
12415_122_3	EDF1	0.0173645	0.00918363	0.059	1588
12934_1_3	HERC5	0.0177309	0.00937966	0.059	1595
4989_7_1	FGG	-0.00760674	0.00402469	0.059	1596
12635_9_3	TRDMT1	-0.0177853	0.00942215	0.059	1594
3032_11_2	CGA	-0.00430832	0.00228371	0.059	1597
6974_6_3	CD74	0.00714616	0.00378809	0.059	1597
11481_25_3	HAVCR2	-0.00450258	0.00238698	0.059	1596
13231_90_3	IGHG4	-0.0108858	0.00577124	0.059	1591
5725_1_3	OMD	-0.00811221	0.00430833	0.06	1594
9088_20_3	SLC9B2	-0.0059019	0.00313777	0.06	1597
5404_53_3	TNFRSF21	-0.0112982	0.00600725	0.06	1597
9974_8_3	DLL3	0.0135602	0.00721071	0.06	1593
12574_36_3	EDN2	0.00782507	0.00416889	0.061	1597
7993_23_3	ASTL	0.0100351	0.00534965	0.061	1592
8644_46_3	CTSH	0.00763671	0.00409096	0.062	1595
5000_52_1	LGALS3BP	0.00690814	0.00370293	0.062	1595
14156_33_3	YWHAB	-0.0130839	0.00701447	0.062	1596
5691_2_3	CRISPLD2	-0.00552459	0.00296315	0.062	1595
6917_49_3	LRRC3	-0.00779518	0.00418773	0.063	1596
8780_2_3	PCDH10	0.00797386	0.00428497	0.063	1596
11967_23_3	CRABP1	-0.018733	0.0100679	0.063	1586
4126_22_1	BPI	-0.00419001	0.00225636	0.063	1597
13657_2_3	PNKP	-0.00778847	0.00419504	0.063	1597
12504_26_3	LMOD1	-0.0110443	0.00595766	0.064	1596
9097_5_3	KIAA1324	-0.0173922	0.00938338	0.064	1596
6933_20_3	MRPL34	-0.0148564	0.00802022	0.064	1597
4708_3_2	HSD17B1	0.0148643	0.00802494	0.064	1596
7243_8_3	IFNB1	-0.0137736	0.00746039	0.065	1589
13992_12_3	NSF	0.0174469	0.00945278	0.065	1589
8334_65_3	TCP11	-0.0213768	0.0115966	0.065	1592
11291_73_3	MAN1A1	-0.0166605	0.00904058	0.065	1593
13629_25_3	ATG4B	-0.0113222	0.00614459	0.065	1592
10460_1_3	CHIT1	-0.00398828	0.00216458	0.065	1597
13672_3_3	HSPA6	0.0181343	0.00985003	0.066	1595
5467_15_3	HSP90AB1	0.0111007	0.00603189	0.066	1593
12771_19_3	ZNF180	-0.0102048	0.00554712	0.066	1596
6423_66_3	C1QL2	-0.00439066	0.00238736	0.066	1597
10803_22_3	PCDHGB2	0.0117854	0.0064123	0.066	1593
13618_15_3	MAD1L1	-0.00800513	0.00435777	0.066	1594
9341_1_3	PDGFD	-0.0118886	0.00647505	0.066	1596
12355_223_3	MRRF	0.0154677	0.00843026	0.067	1594
7242_14_3	VSTM4	-0.00965837	0.00526902	0.067	1595
6941_11_3	SUMF1	-0.0147167	0.00802873	0.067	1596
3643_90_2	SLITRK1	0.012867	0.00702516	0.067	1592
7253_6_3	QKI	-0.0106135	0.00579721	0.067	1597
12691_44_3	SHMT2	0.00546093	0.00298438	0.067	1596
6411_58_3	DEFB135	0.0162683	0.00889127	0.067	1589
7115_5_3	SEMG1	-0.0107126	0.00585844	0.067	1597
7775_15_3	KLK11	-0.0106172	0.00580766	0.068	1593
11203_97_3	PKLR	0.0100073	0.00547464	0.068	1592
9266_1_3	TREM1	-0.00906682	0.00496277	0.068	1597
12677_164_3	FLII	-0.0157777	0.00863814	0.068	1594
6334_9_3	GGT2	0.00674427	0.00369371	0.068	1596
14747_9_3	CRLF1	-0.0093024	0.00509766	0.068	1595
11134_30_3	MTRF1L	-0.00817061	0.00448424	0.068	1596
11651_24_3	AGO1	0.00601512	0.00331163	0.069	1597
3629_60_4	CDC42BPB	0.0155248	0.00855014	0.069	1594
8479_4_3	MMP10	-0.00599299	0.0033011	0.069	1597
3329_14_2	PGLYRP1	-0.0051619	0.00284375	0.069	1597
12657_2_3	TSTA3	0.00670761	0.00369638	0.07	1596
9491_13_3	TARP	-0.00754526	0.00416285	0.07	1597
13268_45_3	WNT5A	-0.0104402	0.00576321	0.07	1597
2867_52_2	AKT1	0.0125837	0.00695676	0.07	1597
11539_4_3	ATP5J2	0.016446	0.00909692	0.071	1592
13982_33_3	RGS18	0.0109798	0.00607802	0.071	1587
9793_145_3	IGDCC4	-0.00966031	0.00535145	0.071	1595
8484_8_3	LEP	0.0172565	0.00956417	0.071	1594
2992_59_2	IL17RA	-0.0081494	0.00451773	0.071	1597
10561_5_3	PGLYRP3	0.0177406	0.00983935	0.071	1588
9242_11_3	BTC	-0.00928902	0.00515261	0.071	1592
13673_21_3	CCT7	-0.00501665	0.00278606	0.072	1596
14643_27_3	KIN	-0.0182081	0.0101322	0.072	1595
12746_4_3	CYTH4	-0.0166483	0.00927986	0.073	1593
9212_22_3	CTSF	-0.0125707	0.00701112	0.073	1595
6955_68_3	SNX1	-0.00792137	0.0044285	0.074	1596
8028_22_3	SPINK5	-0.016735	0.00935625	0.074	1593
8304_50_3	TNFRSF11B	-0.0104092	0.00582166	0.074	1596
5138_50_3	TNFRSF12A	-0.00761187	0.00426421	0.074	1596
5668_49_3	AGR3	0.00468223	0.00262305	0.074	1597
13748_4_3	CCL8	-0.00527564	0.00295943	0.075	1594
12605_1_3	EXOSC3	-0.00445325	0.0024981	0.075	1597
3810_50_2	FGR	-0.00866681	0.0048652	0.075	1597
6932_42_3	ITGA5	-0.0261267	0.0146826	0.075	1591
11387_3_3	ATF6B	0.0105931	0.00595486	0.075	1596
3280_49_2	ACAN	-0.0180819	0.010167	0.075	1591
6400_33_3	TP53I13	0.00649827	0.00365528	0.075	1593
8275_31_3	PEAR1	-0.013661	0.00769459	0.076	1595
10550_37_3	BMPR1B	0.0114616	0.00645664	0.076	1592
3860_7_2	PSMA6	-0.0253264	0.0142673	0.076	1591
8893_29_3	PARP1	-0.00787301	0.00443563	0.076	1596
8839_4_3	MTX2	-0.0130431	0.00735454	0.076	1596
9244_27_3	PPT1	-0.0157095	0.0088614	0.076	1596
9233_71_3	TFPI2	-0.00881274	0.00498067	0.077	1595
9055_81_3	MYZAP	-0.0137929	0.00780478	0.077	1592
11117_2_3	SPATA20	0.00809491	0.00458187	0.077	1596
11096_57_3	N6AMT1	-0.0124641	0.00705612	0.077	1596
9815_5_3	ARHGAP1	-0.00714842	0.00404754	0.077	1597
11934_9_3	INTS3	-0.00961479	0.00545268	0.078	1594
11202_70_3	TBX5	0.0125331	0.00710963	0.078	1595
11493_169_3	DYNLL2	-0.0105009	0.00595735	0.078	1597
3485_28_2	B2M	-0.00933134	0.00529412	0.078	1593
5111_15_3	NRXN3	-0.0141035	0.00800761	0.078	1597
12439_67_3	IRF9	-0.00950369	0.0053973	0.078	1596
9058_1_3	TIMM21	-0.0120842	0.00686302	0.078	1594
9196_8_3	LGALS7	-0.0119387	0.00678987	0.079	1591
5988_49_3	TNFSF14	0.0170895	0.00972924	0.079	1593
13967_14_3	TXNRD1	0.00918454	0.00523075	0.079	1597
6457_50_3	PCDHGA1	-0.00338714	0.00192906	0.079	1596
4801_13_3	LPO	-0.00754389	0.00429936	0.079	1596
2783_18_2	CCL3L3	0.019795	0.0112943	0.08	1594
6991_24_3	FUT9	0.0145037	0.00827531	0.08	1595
11325_8_3	BTG2	0.00930471	0.00530962	0.08	1591
7233_73_3	P2RX6	-0.0102277	0.00583722	0.08	1593
11232_46_3	TCN1	-0.00991351	0.00566689	0.08	1594
12644_63_3	ADSS	0.00530408	0.00303294	0.08	1595
11126_102_3	TRIO	-0.00474188	0.00271176	0.08	1597
12457_10_3	ADI1	0.0152474	0.00871963	0.08	1593
5957_30_3	SST	-0.0167408	0.0095783	0.081	1595
4560_34_2	LCK	0.0179951	0.0102963	0.081	1590
10816_150_3	PILRA	-0.00214826	0.00122944	0.081	1597
14663_44_3	RNF8	0.0130089	0.00744521	0.081	1596
7073_69_4	C22orf15	-0.00797371	0.00456455	0.081	1595
13399_33_3	RELL1	-0.00763039	0.0043707	0.081	1596
13485_20_3	TMEM87B	-0.017898	0.0102555	0.081	1595
14254_27_3	PTPN4	-0.0157625	0.00903218	0.081	1593
8829_4_3	LRPAP1	-0.0112223	0.00643394	0.081	1597
8381_18_4	RETSAT	-0.0127463	0.00730846	0.081	1597
8827_1_3	ITM2A	0.00755395	0.00433456	0.081	1595
12535_2_3	XRCC1	-0.0148917	0.00855442	0.082	1593
4880_21_1	GDF2	-0.0122052	0.00701216	0.082	1597
10880_38_3	FAM163B	-0.0197042	0.0113279	0.082	1593
12643_4_3	ARRB1	-0.00920564	0.00529234	0.082	1597
2685_21_2	IGFBP5	-0.0162496	0.0093426	0.082	1595
12987_12_3	SRSF7	0.0105325	0.00605673	0.082	1594
3440_7_2	GZMA	0.00899518	0.00517288	0.082	1597
4981_6_1	DSC3	-0.0108033	0.00621471	0.082	1596
13111_79_3	BCL6	-0.00926742	0.00533128	0.082	1597
12738_43_3	NISCH	0.0173038	0.00996633	0.083	1586
10695_12_3	WFDC10B	0.00955527	0.0055064	0.083	1596
14090_23_3	DEF6	0.0108501	0.006256	0.083	1591
9412_52_3	ACVR2B	-0.00963553	0.00555996	0.083	1597
8352_26_3	SIGLEC12	0.0110417	0.00637701	0.083	1597
14005_2_3	CHD7	-0.0182192	0.010524	0.083	1593
7757_5_3	HLA-DQA2	-0.0103537	0.00598572	0.084	1594
8356_88_3	OXT	0.00437167	0.00252765	0.084	1597
7121_2_3	SYT7	0.00873653	0.00506005	0.084	1597
12960_9_3	GCK	0.0148836	0.0086232	0.084	1594
5340_24_3	CASP10	-0.0207386	0.0120177	0.084	1589
3647_49_4	LY96	0.0141086	0.00817855	0.085	1595
12697_30_3	PIP4K2A	-0.00635992	0.00368717	0.085	1596
9332_6_3	DEFB136	-0.00510562	0.00296095	0.085	1596
10574_10_3	AXL	0.00549429	0.00318662	0.085	1594
6363_55_3	DEFB124	-0.00614914	0.00356827	0.085	1595
9357_4_3	CREG1	0.0112523	0.00653591	0.085	1596
9606_4_3	NUP210L	-0.00711557	0.00413636	0.085	1596
6415_90_3	CPN2	0.0125825	0.0073172	0.086	1594
5230_99_3	HMGCR	-0.015737	0.00915199	0.086	1596
8403_18_3	FASN	-0.00978041	0.00569043	0.086	1597
6533_20_3	DNASE2B	-0.00813939	0.00473639	0.086	1597
8321_27_3	ZNF843	-0.0180518	0.0105112	0.086	1594
10593_14_3	PSCA	0.00785821	0.00457811	0.086	1594
11358_15_3	GRB10	-0.00921204	0.00536735	0.086	1595
4153_11_2	KLK3	-0.00961838	0.00561148	0.087	1596
14208_3_3	RBP7	0.020172	0.0117689	0.087	1594
12553_5_3	VRK1	-0.0106367	0.00621104	0.087	1593
6027_31_3	RLN3	0.0144177	0.0084202	0.087	1590
10833_64_3	HHIP	-0.0114673	0.00669746	0.087	1595
5846_24_3	NOG	-0.00526791	0.0030771	0.087	1596
7146_5_3	PDIA4	-0.00995766	0.00581678	0.087	1596
13400_13_3	ROR1	-0.0121275	0.007086	0.087	1596
7143_9_3	GCNT2	-0.0164627	0.00963058	0.087	1594
2780_35_2	LTF	-0.00486396	0.00284577	0.087	1596
7827_20_3	ADAM32	-0.00735111	0.00430583	0.088	1597
11836_144_3	DDR1	-0.0121768	0.00713332	0.088	1597
3212_30_3	ASAH2	0.0107125	0.00627734	0.088	1594
3505_6_2	LTA	0.0115318	0.00676299	0.088	1594
13733_5_3	IL12B	0.00620986	0.0036424	0.088	1596
14203_3_3	ANXA7	-0.00678369	0.00397913	0.088	1597
5659_11_3	TRH	0.0102709	0.00602544	0.088	1597
2330_2_1	CXCL12	-0.011766	0.00690588	0.088	1595
6470_19_3	FBLN1	-0.00994981	0.00584021	0.088	1596
9243_10_3	LYG1	0.00791288	0.00464807	0.089	1592
10959_125_3	BET1L	-0.0123234	0.00724906	0.089	1593
12699_28_3	CCT8	-0.00531132	0.0031251	0.089	1596
3045_72_2	PTN	-0.0104169	0.00613579	0.09	1597
8005_1_3	MXRA7	-0.00763613	0.00450014	0.09	1597
14226_120_3	BHMT2	-0.0106744	0.00629833	0.09	1596
7045_4_3	BNIP3	-0.00894498	0.00527842	0.09	1597
3616_3_5	GNS	0.00970387	0.00572723	0.09	1595
14227_21_3	MYL6B	-0.00642573	0.0037963	0.091	1596
4546_27_3	ADGRE2	0.00998025	0.00590906	0.091	1597
6914_15_3	AMIGO2	-0.0130416	0.0077227	0.091	1596
11124_9_3	FLNA	0.00725222	0.00429476	0.091	1596
3472_40_2	BIRC5	0.0227555	0.0134895	0.092	1588
3236_12_2	GSK3A	-0.00518187	0.00307305	0.092	1597
13690_26_3	BGN	-0.00731617	0.00434134	0.092	1594
10014_31_3	SNAI2	0.00706257	0.00419317	0.092	1595
3796_79_2	ANGPTL4	0.0091096	0.00541241	0.092	1590
3700_15_4	IGHG1	-0.0123129	0.00731751	0.092	1594
6351_55_3	CD79B	-0.0118897	0.00706667	0.092	1596
13603_7_3	RFESD	-0.0135652	0.00806783	0.093	1597
8702_42_3	OSCAR	-0.0176513	0.0105095	0.093	1596
2813_11_2	AGRP	-0.0094317	0.0056164	0.093	1596
6107_3_3	CELA1	-0.00685307	0.00408302	0.093	1595
11634_32_3	RGS10	-0.010494	0.00625784	0.094	1597
7806_33_3	B4GALT7	-0.0099575	0.00593856	0.094	1589
2590_69_4	ROR1	-0.012037	0.00718568	0.094	1596
5029_3_1	FAP	-0.00924734	0.0055208	0.094	1597
11152_46_3	KLK13	-0.00773966	0.00462192	0.094	1596
9509_4_3	TMEM38B	-0.00439096	0.00262336	0.094	1597
11237_49_3	PCOLCE	-0.0154423	0.00923509	0.094	1596
12445_50_3	ANKRD27	-0.0132219	0.00790762	0.095	1593
11157_35_3	MFF	-0.0245713	0.0146978	0.095	1593
14116_129_3	S100A4	-0.0104527	0.00625253	0.095	1596
6921_24_3	B4GALT3	-0.0167389	0.0100141	0.095	1593
2981_9_3	ESAM	-0.0143685	0.00860076	0.095	1596
12788_6_3	SGF29	-0.0061213	0.00366506	0.095	1596
8859_51_3	CA11	-0.00749435	0.00448823	0.095	1596
10455_196_3	IL31	0.00569229	0.00341499	0.096	1597
3057_55_1	WISP1	0.0120156	0.0072167	0.096	1595
9090_9_3	SYTL4	-0.00353654	0.00212464	0.096	1597
8360_169_3	NCR1	-0.00829747	0.00498531	0.096	1595
8697_38_3	GPC1	0.0126218	0.00758612	0.096	1595
11140_56_3	COL1A1	-0.00764785	0.00459711	0.096	1595
10041_3_3	HNF4A	0.00916276	0.00550843	0.096	1596
14139_16_3	NRG4	-0.014788	0.00889257	0.096	1594
2665_26_2	TNFRSF17	-0.00800896	0.00481636	0.096	1593
7773_20_3	KIR2DL2	-0.024512	0.0147558	0.097	1588
4983_6_1	ERP29	0.00998935	0.00602094	0.097	1596
13500_9_3	TEX29	0.0168198	0.0101416	0.097	1587
9900_36_3	NEFH	0.00766573	0.00462451	0.097	1595
3758_63_3	PROC	0.0117156	0.00706807	0.097	1597
6510_56_3	RNF128	-0.00825704	0.00498761	0.098	1592
7648_9_3	MYBPC1	-0.00665281	0.00402155	0.098	1595
7983_1_3	PCDHGC5	-0.0119321	0.00721452	0.098	1597
2939_10_2	ARTN	0.00948471	0.00573937	0.098	1594
12790_10_3	CCDC51	-0.00962403	0.00583132	0.099	1595
11222_62_3	PTPRH	0.0105552	0.0063973	0.099	1594
14271_23_3	RAB6B	-0.00853351	0.0051739	0.099	1597
9359_9_3	DLK2	-0.00782679	0.00474564	0.099	1596
11315_148_3	PPM1D	-0.0149721	0.00907818	0.099	1596
12401_3_3	STAMBPL1	0.0268717	0.0163139	0.1	1589
5740_17_3	ROBO1	-0.0106511	0.00646732	0.1	1593
9183_7_3	IFNAR1	-0.0100217	0.00609048	0.1	1596
4271_75_2	PFDN5	-0.0221747	0.0134934	0.1	1585
2645_54_1	PRKCZ	0.0114873	0.00699709	0.101	1594
7785_1_3	EFNB3	0.0130886	0.00797766	0.101	1591
5019_16_2	UCHL1	-0.0104071	0.00634364	0.101	1596
9932_49_3	SEMA4F	-0.00853927	0.00520622	0.101	1595
7163_26_3	LACRT	0.00401257	0.00244723	0.101	1593
3222_11_2	SEMA3A	0.0114421	0.006979	0.101	1588
3331_8_1	RGMB	-0.0105302	0.00642284	0.101	1596
5936_53_3	TNF	-0.00914163	0.0055814	0.101	1594
12450_42_3	PMVK	-0.0103201	0.00630529	0.102	1593
7625_27_3	YWHAQ	0.0116232	0.00710151	0.102	1594
2961_1_2	PROC	0.0136664	0.00835181	0.102	1593
3378_49_2	KLK7	-0.00737766	0.00450991	0.102	1595
11490_42_3	UBL4A	-0.0096148	0.0058808	0.102	1597
2768_56_2	HPX	-0.0023842	0.0014588	0.102	1597
8060_7_3	NRG2	-0.0131612	0.00805316	0.102	1597
7892_132_3	FAM234B	0.00624816	0.00382403	0.102	1596
11112_18_3	TMEM167A	-0.0110409	0.00676691	0.103	1596
11266_8_3	SELPLG	-0.00763256	0.00467821	0.103	1592
6484_11_3	POSTN	-0.00785382	0.00481639	0.103	1595
9969_8_3	SLC22A16	0.0113765	0.00697975	0.103	1596
2441_2_4	FGF10	0.00997441	0.00611994	0.103	1596
13112_179_3	FSTL1	-0.0123422	0.00757705	0.103	1596
3389_7_2	SERPINA5	0.00924205	0.00568383	0.104	1592
2620_4_2	IL6ST	-0.0110339	0.0067868	0.104	1596
6230_56_3	CER1	-0.0094524	0.00582053	0.104	1594
7106_37_3	OOSP2	0.00845763	0.00521099	0.105	1596
3346_72_2	AURKB	-0.0245803	0.0151454	0.105	1585
8952_65_3	CSF3	0.00773692	0.00477059	0.105	1596
8347_222_3	DEFB129	-0.0147165	0.00908642	0.105	1595
8038_41_3	NSDHL	-0.0108406	0.00670524	0.106	1596
10047_12_3	NCF2	-0.0112901	0.00698338	0.106	1597
6304_8_3	C1QTNF1	-0.014738	0.00911921	0.106	1593
2844_53_2	TIE1	-0.0100898	0.00624417	0.106	1597
7934_11_3	NDRG4	0.0153908	0.00952977	0.106	1585
4272_46_2	GPI	0.00956313	0.00592514	0.107	1596
11353_143_3	SMAD2	0.0210985	0.0130747	0.107	1587
12721_4_3	TAX1BP1	-0.0126223	0.00782729	0.107	1592
6402_8_3	PILRA	-0.00115508	0.000716453	0.107	1597
11546_7_3	CYGB	0.00546572	0.00339223	0.107	1597
3864_5_2	RPS7	0.00821328	0.00510244	0.107	1597
5643_2_3	LCN8	-0.00713672	0.00443479	0.108	1597
5744_12_3	C1orf56	-0.00867588	0.00539281	0.108	1595
12060_28_3	GDF11	0.0117968	0.00733743	0.108	1594
6374_7_3	MMP20	-0.0130093	0.00809437	0.108	1595
14051_54_3	FOXC2	-0.0112414	0.00699436	0.108	1596
12454_105_3	NTMT1	0.00558616	0.00347609	0.108	1597
12569_25_3	CCT5	-0.00394031	0.00245341	0.108	1597
12748_6_3	BRDT	-0.0091514	0.00569913	0.108	1596
9987_30_3	LRRC25	0.0102281	0.00637022	0.108	1595
9730_22_3	GHDC	-0.00743493	0.00463241	0.108	1597
13615_60_3	NCK2	-0.014845	0.00925197	0.109	1595
12991_49_3	CUL9	-0.00713743	0.00445281	0.109	1595
10365_132_3	IL12B	0.00600621	0.00374715	0.109	1597
9598_23_3	CSMD1	0.0119749	0.00748007	0.109	1596
8866_53_3	QPCTL	-0.010799	0.00674623	0.109	1593
13594_158_3	GGA1	0.0111648	0.00697612	0.11	1593
2201_17_6	COL18A1	-0.00943553	0.0058963	0.11	1594
7835_2_3	BNIP3L	-0.00462148	0.00288995	0.11	1596
11297_54_3	NOTCH2	-0.0063528	0.00397547	0.11	1597
6382_17_3	MANBA	-0.0133741	0.00836984	0.11	1596
10452_24_3	SYT3	0.0147698	0.00925443	0.11	1588
9590_10_3	COX7A2L	-0.00317446	0.00198952	0.111	1597
14031_18_3	FGF7	-0.0108836	0.00682704	0.111	1597
2381_52_4	C5	-0.0173903	0.0109181	0.111	1593
5864_10_3	ALDOA	-0.00804867	0.0050553	0.111	1595
10470_34_3	TXNDC11	0.00833955	0.00524159	0.112	1592
11817_1_3	RPS6KB1	0.00593417	0.00373124	0.112	1597
12534_10_3	CALCOCO2	0.00955086	0.00600716	0.112	1594
13634_209_3	PIR	0.00862714	0.00542788	0.112	1595
4324_33_2	CST2	-0.00424731	0.00267243	0.112	1597
10848_137_3	BTNL3	-0.0185797	0.0116919	0.112	1591
7069_9_4	TSNARE1	0.0091031	0.00573175	0.112	1595
8887_21_3	NUDC	0.0168863	0.0106365	0.112	1595
2942_50_2	CYCS	-0.014653	0.00923175	0.112	1591
12860_7_3	ARPP21	0.00776641	0.00490136	0.113	1596
11173_29_3	MILR1	-0.00973568	0.00614487	0.113	1590
13936_24_3	PGK2	-0.00961264	0.00606861	0.113	1592
4493_92_1	IL11	0.00871054	0.00550059	0.113	1597
6283_60_3	MCEMP1	0.0176962	0.0111857	0.114	1592
14111_15_3	THBS2	-0.00531118	0.00336262	0.114	1597
11450_110_3	P4HB	-0.0100431	0.00635996	0.114	1594
5491_12_3	SPOCK2	-0.00908762	0.00575595	0.114	1595
9984_12_3	YIPF6	-0.0103417	0.00655329	0.115	1591
9077_10_3	MAN1A2	-0.0145261	0.00920711	0.115	1595
8016_19_3	DNAJC4	0.00480543	0.00305045	0.115	1594
14205_6_3	HEXIM2	-0.0112199	0.0071267	0.115	1594
4834_61_2	EPHA2	-0.00826759	0.00525239	0.115	1595
12012_33_3	CRB1	0.00670723	0.00426238	0.116	1593
12854_3_3	TEAD3	0.00364972	0.00231985	0.116	1597
8407_84_3	NOTCH2	-0.0114901	0.00730675	0.116	1596
7948_129_3	GLTPD2	0.00824552	0.00524544	0.116	1595
5629_58_3	KLRC1	0.0077569	0.00493826	0.116	1593
7916_10_3	S100A7	-0.0021235	0.00135216	0.116	1597
12386_11_3	RNPEP	0.0117678	0.00749739	0.117	1597
7732_45_3	VAMP4	0.00996804	0.00635167	0.117	1594
14146_92_3	HIST1H3A	0.00683691	0.0043567	0.117	1597
7831_39_3	RBP4	0.0105962	0.00675398	0.117	1597
9545_156_3	GZMK	0.00556319	0.00354608	0.117	1595
7754_11_3	JAG1	-0.0083118	0.00529878	0.117	1596
12618_50_3	AKR1C1	0.0117913	0.00752031	0.117	1596
11281_6_3	GRB7	-0.0170783	0.0108942	0.117	1586
3191_50_2	WFIKKN1	0.0112802	0.00719692	0.117	1593
8783_216_3	MAVS	-0.00872899	0.00557012	0.117	1597
13960_15_3	AGAP3	0.00569145	0.00363297	0.117	1594
7161_25_3	H6PD	-0.00638423	0.00407645	0.117	1596
10336_3_3	STUB1	0.00589348	0.00376507	0.118	1596
6290_3_3	UTS2B	0.00684389	0.00437346	0.118	1596
2870_29_2	RAC1	-0.00811926	0.00519266	0.118	1596
12518_289_3	PBRM1	-0.0083188	0.00532595	0.118	1595
3033_57_1	LGALS2	-0.00770418	0.00493492	0.118	1595
3232_28_2	ACP5	-0.00947599	0.00607317	0.119	1597
12459_13_3	PLEKHA1	-0.00635648	0.00407492	0.119	1596
10054_3_3	GAN	0.00785223	0.00503551	0.119	1596
11669_39_3	SLCO5A1	-0.00785494	0.00503806	0.119	1596
9074_6_3	FAXDC2	-0.00973535	0.00624645	0.119	1595
2985_35_1	CXCL1	0.0118824	0.00762463	0.119	1596
12825_18_3	APPL1	-0.00625218	0.00401347	0.119	1597
3807_1_2	FGF23	-0.00912415	0.00585769	0.119	1597
10616_67_3	PODXL2	-0.00671156	0.00431355	0.12	1594
12682_5_3	KYAT3	-0.00536938	0.00345315	0.12	1596
2837_3_2	MET	-0.0101548	0.0065309	0.12	1597
3397_7_4	PTPN11	0.00911453	0.00587197	0.121	1596
6417_55_3	MUC15	-0.0081175	0.00522972	0.121	1595
10631_9_3	PGRMC2	0.0131741	0.00848747	0.121	1586
11146_4_3	TBX22	-0.0068689	0.00442558	0.121	1596
4959_2_1	AGR2	0.0142577	0.00918614	0.121	1593
10666_7_3	GNPTG	-0.0256351	0.0165213	0.121	1590
5275_28_2	VAV1	-0.00788327	0.00508067	0.121	1597
3593_72_3	CASP3	0.00978384	0.00630928	0.121	1589
12513_8_3	GLTP	-0.0102093	0.00658462	0.121	1596
3416_2_2	BTK	-0.00831162	0.00536079	0.121	1597
7624_19_3	ANK2	-0.00529451	0.00341502	0.121	1596
13939_14_3	UGP2	0.00728461	0.004701	0.121	1597
7741_111_3	RTF1	0.0120276	0.00776686	0.121	1592
8380_244_4	DLK1	-0.0111351	0.00719333	0.122	1595
10438_19_3	CSF2RA	0.013998	0.00904409	0.122	1597
9872_23_3	CTNNA2	-0.00539054	0.00348374	0.122	1597
8107_12_3	TMEM234	-0.0059699	0.00385912	0.122	1592
7986_98_3	NAALAD2	-0.0059851	0.00386946	0.122	1594
6606_61_3	KISS1	-0.00435018	0.00281249	0.122	1592
3208_2_4	MATN3	0.0193243	0.0124998	0.122	1589
3055_54_2	IL4R	-0.00656587	0.0042495	0.122	1597
5225_50_3	CSNK2A1	-0.00640799	0.00414743	0.122	1597
6506_54_3	TMED10	-0.010053	0.00650773	0.122	1596
10069_2_3	PIN1	-0.0124229	0.00804374	0.122	1596
7015_8_3	LILRB5	-0.00611867	0.00396194	0.123	1597
12563_2_3	TNFAIP8	0.00588263	0.00380982	0.123	1597
5764_4_3	GALNT2	0.00966474	0.00625926	0.123	1593
10655_43_3	CLPB	0.00948846	0.0061554	0.123	1586
10382_1_3	ANGPTL3	-0.00852825	0.00553894	0.124	1596
12784_10_3	APBB3	-0.0102554	0.00666204	0.124	1592
7034_4_3	SGCB	0.0137604	0.00894357	0.124	1594
8660_33_3	OLFML3	0.0100646	0.00654228	0.124	1596
13025_4_3	FRS2	-0.0201325	0.0131072	0.125	1589
13405_61_3	SPINK2	-0.00582339	0.00379149	0.125	1597
10814_7_3	CD1A	0.00871921	0.0056811	0.125	1596
9380_2_3	PLA2G12B	0.00848071	0.00552739	0.125	1594
5751_14_3	LETMD1	-0.0095692	0.0062376	0.125	1596
6907_17_3	TMCO5A	0.0068484	0.0044654	0.125	1590
7910_41_3	LRFN1	0.0144101	0.00939827	0.125	1592
7884_15_3	DDR2	0.00551522	0.00359819	0.125	1597
4693_72_2	HIBADH	-0.00625503	0.00408214	0.125	1597
10022_207_3	POLH	-0.00584674	0.0038218	0.126	1597
7853_19_3	SCO1	-0.0181787	0.0118837	0.126	1595
13573_5_3	ARPC3	-0.0216676	0.0141688	0.126	1591
4148_49_2	PAPPA	-0.00533147	0.00348746	0.126	1596
8289_8_3	GPNMB	-0.0133718	0.0087587	0.127	1589
5092_51_3	JAG1	-0.0132264	0.0086692	0.127	1596
11242_33_3	TGM1	-0.00689695	0.00452254	0.127	1597
12462_20_3	SETMAR	0.00610975	0.00400644	0.127	1595
2632_5_2	IL12RB1	0.0217512	0.0142745	0.128	1582
7875_86_3	PLEK	-0.0036944	0.00242453	0.128	1597
8811_24_3	BAMBI	-0.00972177	0.00638345	0.128	1597
10600_24_3	CLGN	-0.00737938	0.00484732	0.128	1596
5033_27_1	TPM1	-0.00987988	0.00649263	0.128	1595
7056_16_3	SLC3A2	0.00540996	0.00355846	0.128	1596
11696_7_3	CRABP2	0.00953367	0.00627789	0.129	1592
11636_33_3	TAGLN2	-0.0113037	0.00744651	0.129	1595
7266_4_3	SERPINA9	-0.0202369	0.0133316	0.129	1593
13540_1_3	GPR26	0.0146402	0.00964942	0.129	1593
12411_60_3	MAX	0.00570184	0.00376077	0.129	1596
9735_44_3	CD96	-0.016711	0.0110314	0.13	1593
9312_8_3	AZGP1	-0.0119597	0.00789596	0.13	1595
8587_21_3	SPINK14	-0.0112508	0.00743378	0.13	1594
12623_84_3	JARID2	-0.0161224	0.0106541	0.13	1587
13067_5_3	PRKG1	-0.0209525	0.0138558	0.13	1593
8364_74_3	UST	-0.0115707	0.00765296	0.131	1595
8236_8_3	C18orf32	-0.0073128	0.00483938	0.131	1596
13044_5_3	TSG101	-0.00784216	0.00519048	0.131	1596
12020_39_3	BPGM	-0.0064903	0.00429694	0.131	1597
9876_20_3	ALDOC	0.00755553	0.00500324	0.131	1596
14670_1_3	SKIL	-0.0198825	0.0131817	0.131	1590
14158_17_3	ANXA5	-0.00636398	0.00421933	0.131	1597
6990_44_3	SDF2L1	-0.00921075	0.00610853	0.132	1596
6918_183_3	CCK	-0.00656764	0.00435812	0.132	1596
12845_18_3	SNX17	0.0147879	0.00983023	0.132	1591
5115_31_3	RELT	-0.0085069	0.00565733	0.133	1596
10514_5_3	PTGDS	-0.0101254	0.00673476	0.133	1591
13732_79_3	CTF1	-0.019093	0.0127053	0.133	1590
6003_28_3	NEU1	-0.00675285	0.00449467	0.133	1596
10562_42_3	NETO2	0.00607851	0.00404871	0.133	1596
13529_39_3	NAP1L2	0.0259815	0.017309	0.133	1592
12936_38_3	RLBP1	-0.0135608	0.00904008	0.134	1592
12637_7_3	CRAT	-0.00778058	0.00518759	0.134	1594
7049_2_3	ADAM23	-0.0102914	0.00686762	0.134	1596
8295_16_3	OLFM2	0.0073164	0.00488535	0.134	1596
11382_5_3	BLVRA	-0.0114032	0.00761509	0.134	1596
5262_57_3	BCAR3	0.0132693	0.00886535	0.134	1593
10888_4_3	GALNT7	0.0131675	0.00879947	0.135	1588
9201_13_3	TAGLN2	-0.0222095	0.0148446	0.135	1592
7244_16_3	IGFLR1	0.00549968	0.00367644	0.135	1596
9583_17_3	RNF24	-0.0111279	0.00744033	0.135	1596
4496_60_2	MMP12	-0.00456814	0.00305472	0.135	1597
13549_15_3	ADAM29	-0.00827274	0.00553201	0.135	1596
9951_36_3	FBXL4	-0.0055463	0.00370952	0.135	1597
6354_13_3	HEPHL1	-0.00927129	0.00620177	0.135	1595
12803_9_3	ZNF329	-0.00868317	0.00580874	0.135	1594
8285_64_3	ADCYAP1	-0.00673738	0.00450741	0.135	1597
8357_43_3	SULT4A1	-0.00673719	0.00450851	0.135	1596
11429_80_3	HNRNPC	-0.0125229	0.00838169	0.135	1595
13597_20_3	RAB31	-0.00786245	0.00526801	0.136	1596
3449_58_2	SERPINA4	0.015722	0.0105391	0.136	1597
8091_16_3	MASP1	-0.00510654	0.00342406	0.136	1597
11890_2_3	VSIG1	-0.00720575	0.00483329	0.136	1597
11333_82_3	ARHGAP25	-0.00729495	0.00489908	0.136	1597
9960_2_3	TBC1D5	0.0111993	0.00752248	0.137	1587
6920_1_3	GFRAL	-0.00854763	0.00574397	0.137	1595
5867_60_3	ARG1	-0.00543687	0.00365432	0.137	1597
6264_9_3	CYR61	0.00966909	0.0064994	0.137	1597
11682_7_3	TXNIP	0.0142144	0.00955692	0.137	1590
13966_30_3	MYOM3	-0.0169162	0.0113809	0.137	1592
9398_30_3	GALP	0.0129059	0.00869127	0.138	1591
8040_9_3	LEMD1	-0.0147474	0.00994029	0.138	1596
7801_30_3	FAM107B	-0.00933731	0.00629825	0.138	1596
10048_7_3	CBFB	-0.0155744	0.0105091	0.138	1590
3418_12_2	CAMK1D	0.014265	0.00962993	0.139	1589
10087_10_3	CRYAA	-0.0117191	0.00791328	0.139	1596
11137_43_3	CSF2RB	-0.006069	0.00410105	0.139	1596
7965_25_3	HBQ1	0.00725647	0.00490688	0.139	1592
9878_3_3	SULT1E1	-0.0173269	0.0117218	0.139	1593
13479_8_3	FAM171A2	0.0106873	0.00723034	0.139	1595
9026_40_3	BTNL8	-0.00641754	0.00434234	0.139	1597
12365_108_3	RUVBL1	-0.0135595	0.00917625	0.139	1591
7969_163_3	WFDC11	-0.00809014	0.00547727	0.14	1595
12372_50_3	TPM3	-0.0161435	0.0109306	0.14	1596
5534_49_2	TNFRSF10B	-0.0152831	0.0103567	0.14	1594
6262_14_3	IL17RB	-0.0115826	0.00786456	0.141	1597
14757_144_3	FGF8	0.00570181	0.00387172	0.141	1590
5250_53_3	IMPDH2	0.0175581	0.011927	0.141	1595
9845_33_3	PARK7	0.00563959	0.00383109	0.141	1595
6553_68_3	CFAP45	-0.0116724	0.00793152	0.141	1594
8041_5_3	FNDC5	-0.00896695	0.00609758	0.141	1592
3806_55_1	EPHA5	-0.00738411	0.00502159	0.141	1596
9170_24_3	IL17A	-0.00876755	0.00596306	0.141	1595
5792_8_2	AFP	-0.0112852	0.00767633	0.142	1596
6395_58_3	GPHA2	-0.00975352	0.00664071	0.142	1595
11838_130_3	PIEZO1	-0.00566192	0.00385572	0.142	1594
10624_45_3	SPINK13	0.00774706	0.00527649	0.142	1596
9777_138_3	ERMAP	-0.010155	0.00691818	0.142	1597
12403_30_3	RAB39B	0.0130943	0.0089333	0.143	1594
13434_172_3	PARVA	-0.00785853	0.00536171	0.143	1597
10835_25_3	A4GNT	-0.00546347	0.00372771	0.143	1597
8903_1_3	COX6C	-0.00885506	0.00604367	0.143	1597
3083_71_1	EDA2R	-0.0085546	0.00583969	0.143	1593
10502_15_3	PRH2	0.00656123	0.00448531	0.144	1596
11649_3_3	SMAP1	-0.0178446	0.0122012	0.144	1592
13397_88_3	DEFB4A	-0.00275871	0.00188716	0.144	1597
12853_112_3	TMOD2	-0.00903732	0.00618229	0.144	1597
9310_2_3	CD8B	0.013161	0.0090035	0.144	1588
3148_49_1	CXCL2	0.0111727	0.00765098	0.144	1595
7975_97_3	UNC5A	-0.0114289	0.00782887	0.144	1595
3592_4_3	CAMK1	0.0161839	0.0110911	0.145	1591
12453_161_3	NXF1	-0.0106816	0.00732299	0.145	1594
10074_128_3	BRD2	0.00759588	0.00521285	0.145	1591
4374_45_2	GDF15	-0.00594741	0.00408186	0.145	1597
8256_57_3	TNFRSF11A	-0.01076	0.0073855	0.145	1597
8748_45_3	CD74	0.00508594	0.00349114	0.145	1596
5825_49_3	IFNGR1	-0.00634356	0.00436368	0.146	1597
2449_1_4	PLA2G5	0.0133001	0.00915315	0.146	1591
7191_32_3	SLMAP	-0.0127438	0.00877056	0.146	1591
5713_9_3	IFNL3	-0.0102199	0.00703369	0.146	1597
9016_12_3	NR1H2	0.0127951	0.00880674	0.146	1595
11171_25_3	FLNA	-0.0132459	0.00912447	0.147	1596
6471_53_3	CFHR4	-0.00197705	0.00136215	0.147	1597
3581_53_3	AHSG	0.0129474	0.00892151	0.147	1595
6454_38_3	ARHGDIA	0.0188866	0.0130149	0.147	1585
12756_3_3	BACH2	-0.0163052	0.0112381	0.147	1595
10364_6_3	SMAD2	-0.01093	0.00754164	0.147	1596
5698_60_3	TNXB	-0.00723957	0.0049957	0.147	1595
6558_5_3	COLEC10	0.0185727	0.0128282	0.148	1591
13126_52_3	DSC2	-0.00933021	0.00645117	0.148	1597
13930_3_3	APOBEC3G	-0.0167415	0.0115768	0.148	1588
4131_72_2	FN1	0.0109996	0.00761253	0.148	1594
8606_39_3	GPNMB	-0.0059687	0.00413749	0.149	1597
5693_6_3	REG1B	-0.0184716	0.0128097	0.149	1594
6919_3_3	HBZ	0.0127926	0.00887451	0.149	1592
6961_14_3	IGFL3	-0.0140251	0.00973415	0.15	1590
10044_12_3	WNT10A	0.00884824	0.00614158	0.15	1592
10876_300_3	BRAT1	-0.0135733	0.00942921	0.15	1590
6064_4_3	ERP44	0.0122092	0.00848343	0.15	1592
9059_14_3	RAPGEF5	0.0093164	0.00647471	0.15	1591
4917_62_1	ITGAV	-0.00386192	0.00268408	0.15	1594
9513_9_3	FGF22	-0.0180564	0.012571	0.151	1596
5879_51_3	DCTN2	-0.0151686	0.0105656	0.151	1595
6236_51_3	CTHRC1	-0.0179969	0.0125396	0.151	1585
7224_11_3	TRAT1	-0.0133226	0.00929037	0.152	1587
12758_47_3	GRID2	-0.00608993	0.00425152	0.152	1596
6966_144_3	STX1B	0.0106988	0.00747019	0.152	1596
2603_61_2	CD80	0.0174798	0.0122084	0.152	1586
7190_50_3	EPHA4	-0.0124684	0.00871635	0.153	1596
8982_65_3	THBS3	-0.00602407	0.00421172	0.153	1596
8458_16_3	SNCA	-0.00464444	0.00324721	0.153	1596
7231_37_3	TMPRSS11A	-0.00620731	0.0043423	0.153	1596
8388_24_3	SPAST	0.00962119	0.0067336	0.153	1596
8888_33_3	SMIM9	-0.0161119	0.0112852	0.153	1589
14341_8_3	FAM69C	0.0157889	0.0110623	0.154	1593
5753_21_3	FAM19A1	-0.00900707	0.00631111	0.154	1583
11456_2_3	MAGEB10	0.0131223	0.00919845	0.154	1585
4499_21_1	PDGFA	-0.00811337	0.0056901	0.154	1594
2743_5_2	SHH	-0.00475881	0.0033377	0.154	1597
3905_62_1	UBE2N	-0.00860551	0.00603583	0.154	1597
2795_23_3	ALPL	-0.00588571	0.00412954	0.154	1597
9778_45_3	TMEM52B	0.0102612	0.00720024	0.154	1593
14684_17_3	CAPN2	-0.00984299	0.00690686	0.154	1597
6578_29_3	TNMD	0.0151627	0.0106471	0.154	1587
9744_139_3	DNAJA4	-0.00875349	0.0061478	0.154	1597
7857_22_3	NTS	-0.0127004	0.00892068	0.155	1594
3198_4_1	IDS	-0.0129302	0.00908227	0.155	1597
12875_28_3	UBTD2	-0.0155114	0.0108963	0.155	1593
2811_27_1	ANGPT1	-0.00849507	0.00596817	0.155	1592
12835_101_3	PYDC1	-0.00925041	0.00650433	0.155	1596
10615_18_3	MPZ	-0.00879386	0.00618481	0.155	1595
14273_19_3	PREP	0.00744154	0.00523499	0.155	1589
12706_2_3	CDC42BPA	-0.0165226	0.0116245	0.155	1591
11107_25_3	TENM3	-0.00713226	0.0050212	0.155	1595
9870_17_3	WARS	0.00592586	0.00417377	0.156	1596
2597_8_3	VEGFA	0.00793097	0.0055894	0.156	1596
3479_71_2	PRSS3	-0.0162239	0.0114343	0.156	1590
5613_75_3	LAT2	0.00960229	0.0067718	0.156	1591
9337_43_3	TAC1	-0.00710879	0.00501373	0.156	1596
3881_49_2	DYNLL1	-0.00685763	0.00483692	0.156	1595
4435_66_2	ENPP7	0.00322086	0.0022738	0.157	1597
7735_17_3	SERPINF1	0.0182106	0.0128566	0.157	1592
9863_1_3	TPM4	-0.00541828	0.00382629	0.157	1597
9204_33_3	POMC	-0.00649522	0.00459207	0.157	1597
10416_79_3	MT1F	-0.00756884	0.00535544	0.158	1595
8601_167_3	LRP1	-0.00804219	0.00569062	0.158	1596
5354_11_3	KRT18	0.00686715	0.00486534	0.158	1592
12500_88_3	UBA2	0.00899766	0.00637517	0.158	1588
10049_112_3	TERF1	0.00421164	0.00298526	0.158	1594
12817_1_3	GEM	0.00506292	0.00358873	0.158	1596
9053_16_3	CRIP2	-0.00833133	0.00590619	0.158	1596
12831_21_3	TESC	-0.0148761	0.0105543	0.159	1595
12662_82_3	ECH1	0.00485339	0.00344571	0.159	1596
12378_71_3	TAPBP	-0.00717528	0.00509874	0.159	1595
13625_19_3	SSB	-0.0107875	0.00767122	0.16	1597
9880_33_3	TDO2	0.00662387	0.00471041	0.16	1596
7156_2_3	FUT10	-0.0146329	0.0104078	0.16	1593
9374_24_3	NNAT	0.00800848	0.00569734	0.16	1594
4840_73_1	CSF3	-0.00403863	0.00287838	0.161	1597
3636_37_4	OLR1	-0.00541896	0.00386367	0.161	1597
11494_4_3	ELL2	-0.00672274	0.00479506	0.161	1597
11219_95_3	FGFBP3	-0.00965171	0.00688432	0.161	1597
4145_58_2	NTF3	-0.00669693	0.00478182	0.161	1596
3360_50_4	CHEK2	-0.00355494	0.00253836	0.161	1597
2609_59_2	CST3	-0.0085726	0.00612278	0.161	1594
9008_6_3	PRRG1	-0.00954846	0.00682016	0.162	1596
10011_65_3	OCRL	-0.0158307	0.0113216	0.162	1592
2647_66_2	GDI2	0.00962427	0.00688667	0.162	1593
14056_4_3	CGA	-0.00968823	0.00694101	0.163	1596
2891_1_3	CD22	0.0172413	0.0123528	0.163	1587
4991_12_1	GPC5	-0.00721058	0.00516727	0.163	1597
13745_10_3	PKD2	-0.0161772	0.0116012	0.163	1594
11537_12_3	TFR2	-0.00564377	0.00404875	0.163	1597
13472_35_3	HDHD2	-0.0115787	0.00830951	0.163	1592
11163_7_3	FAM162B	-0.00831825	0.00597002	0.164	1597
7878_2_3	SEC61B	-0.0118158	0.00848505	0.164	1593
13495_48_3	HCAR2	-0.00851305	0.006115	0.164	1596
3419_49_2	CAMK2D	0.0158468	0.0113844	0.164	1592
11254_13_3	PAPLN	-0.0120682	0.00867009	0.164	1595
12503_5_3	GPR68	0.00991238	0.00712216	0.164	1587
3401_8_2	PTPN2	-0.0141334	0.0101652	0.164	1583
8804_39_3	COL20A1	-0.00479668	0.00345438	0.165	1596
10085_25_3	STAR	0.0153477	0.011061	0.165	1590
5739_75_3	KRTDAP	0.00974147	0.00702177	0.165	1597
5708_1_3	LEAP2	0.00492024	0.00354672	0.165	1597
2429_27_4	C8A	0.0154581	0.0111528	0.166	1589
5599_88_3	PCYOX1L	-0.0211069	0.0152346	0.166	1588
7009_6_3	CD72	-0.0114171	0.00824161	0.166	1595
5129_12_3	SCARF1	-0.00975152	0.00704435	0.166	1595
11438_6_3	DNAJB2	-0.0131926	0.00953163	0.166	1591
2692_74_2	PLA2G2A	-0.00345159	0.00249499	0.167	1597
3026_5_2	CAST	-0.00506861	0.00366413	0.167	1596
13990_1_3	PC	-0.00859878	0.00622198	0.167	1595
4294_16_2	SPHK1	-0.0127575	0.00924617	0.168	1592
5798_3_3	BID	-0.00685959	0.00497823	0.168	1596
11083_23_3	ENO2	0.00925902	0.00672164	0.168	1584
12384_92_3	COPS7B	0.00898948	0.006529	0.169	1592
6965_19_3	CNTNAP2	0.00675807	0.00490998	0.169	1597
9373_405_3	APOO	0.00825652	0.00600332	0.169	1592
2972_57_2	BMP7	-0.0104781	0.00762154	0.169	1594
8220_15_3	C10orf35	-0.00551125	0.00400991	0.169	1596
7180_114_3	IFNA14	-0.00881001	0.0064209	0.17	1596
9187_2_3	HMGN1	0.00848256	0.00618427	0.17	1591
6580_29_3	PZP	-0.00324222	0.00236486	0.17	1596
6538_90_3	KIAA2013	-0.00941168	0.00687261	0.171	1596
11712_207_3	UNC45A	-0.0116905	0.00854333	0.171	1594
12348_46_3	SARS2	0.0076743	0.00560896	0.171	1597
13054_87_3	PFN2	0.0140439	0.0102654	0.171	1590
13093_6_3	SECTM1	-0.00967907	0.00707932	0.172	1595
4232_19_2	IGF1R	-0.00910116	0.00665764	0.172	1595
7060_2_3	ERO1A	-0.0156107	0.0114298	0.172	1592
8898_19_3	PPP1R14B	-0.00474256	0.00347263	0.172	1596
8645_257_3	PEX14	-0.0173873	0.0127371	0.172	1589
11428_31_3	PDLIM1	-0.00503323	0.00368775	0.172	1595
12427_8_3	CDC25B	0.0139749	0.0102407	0.172	1589
9259_35_3	TNFRSF21	-0.00781824	0.00572988	0.172	1595
8773_172_3	EMILIN3	-0.00884659	0.0064872	0.173	1597
4534_10_2	PRSS22	-0.00763915	0.00560247	0.173	1596
13507_51_3	TRADD	0.0125794	0.00922635	0.173	1591
13993_20_3	EPB41L1	-0.00788263	0.00578291	0.173	1597
4355_13_1	DAPK2	0.0109204	0.00801442	0.173	1592
2797_56_2	APOB	-0.00469562	0.00344661	0.173	1596
9864_38_3	TTC1	-0.00600939	0.00441229	0.173	1596
12398_15_3	PAX4	-0.00685914	0.0050381	0.173	1595
8755_202_3	HLA-DPB1	0.0117251	0.0086175	0.174	1585
8631_13_3	ERMAP	-0.00442211	0.00325107	0.174	1597
3853_56_1	MDH1	0.00742694	0.00546037	0.174	1593
3821_28_1	MAPKAPK5	0.00653708	0.00481014	0.174	1589
4965_27_1	ATP5B	0.0117486	0.0086466	0.174	1593
8918_64_3	PTK2B	0.0106871	0.00786833	0.174	1595
13393_46_3	DERL1	-0.0184998	0.0136255	0.175	1589
2705_5_2	CCL25	0.00384906	0.00283563	0.175	1596
9356_20_3	CD40	0.00514953	0.00379406	0.175	1596
6586_19_3	ADAM11	-0.0108397	0.0079901	0.175	1594
5012_67_1	AK1	-0.0051589	0.00380282	0.175	1596
9363_11_3	CT55	0.00470516	0.00347016	0.175	1596
9327_3_3	LYPD1	-0.017301	0.0127707	0.176	1581
11098_1_3	PDXK	0.0111823	0.00825633	0.176	1591
12491_23_3	CLIC4	-0.00863286	0.00637429	0.176	1597
7933_75_3	ADAM22	-0.00426403	0.00315055	0.176	1596
5034_79_1	PRSS2	-0.00380259	0.00280967	0.176	1595
13032_1_3	BECN1	-0.0115659	0.00855247	0.176	1595
8106_15_3	SSR1	0.00954837	0.00706427	0.176	1597
10426_21_3	GOSR2	0.00941775	0.00697127	0.177	1589
13941_82_3	FARS2	0.0178392	0.0132153	0.177	1592
12510_3_3	STAP1	0.0109305	0.00809819	0.177	1596
14109_15_3	CCL15	-0.00713027	0.00528677	0.177	1596
3206_4_2	LYVE1	-0.0100126	0.00742536	0.178	1587
10675_223_3	TMX2	0.013345	0.00990545	0.178	1589
4909_68_1	LGALS8	-0.00747202	0.00555159	0.178	1595
9751_72_3	YBX1	0.00778246	0.00579092	0.179	1595
14035_13_3	TIAM1	-0.0082501	0.00614028	0.179	1595
7104_71_3	CABP7	0.00508814	0.0037894	0.179	1596
8263_64_3	TYMSOS	0.0093047	0.00692987	0.179	1592
3474_19_2	THBS1	-0.00590067	0.00439516	0.179	1588
4124_24_2	HSPA1A	0.00865864	0.00644992	0.179	1596
9049_2_3	SLC16A3	-0.00696733	0.00519772	0.18	1594
4907_56_1	FGA	-0.00505057	0.00376856	0.18	1597
8687_26_3	TMEM106B	-0.00535463	0.00399736	0.18	1595
2788_55_1	MMP3	-0.00509502	0.00380434	0.18	1597
12632_14_3	NAT1	0.00974179	0.00727824	0.181	1596
3481_87_1	XPNPEP1	0.00663989	0.00496123	0.181	1592
6575_79_3	ADAMTSL1	0.0140042	0.0104734	0.181	1586
11103_24_3	HSPB1	-0.00905398	0.00677671	0.182	1596
5726_49_3	SPAG11A	0.00508691	0.00380855	0.182	1594
7140_1_3	CELA2A	-0.0134921	0.0101021	0.182	1595
11363_58_3	AQP4	0.00636466	0.00476576	0.182	1597
9255_5_3	IL17C	-0.00951515	0.00713014	0.182	1590
7769_29_3	SH3BP2	-0.00553945	0.00415255	0.182	1597
6467_65_3	POGLUT1	-0.0090469	0.00678868	0.183	1596
9971_5_3	CSMD2	-0.0134361	0.0100933	0.183	1595
13700_10_3	ANXA2	-0.00708613	0.00532324	0.183	1596
12787_47_3	ZNF134	-0.00497754	0.00373946	0.183	1593
10089_7_3	ASMTL	-0.00591282	0.00444437	0.183	1595
8315_5_3	DEFB119	0.0099597	0.00748825	0.184	1593
12808_103_3	CARHSP1	-0.00883813	0.00664661	0.184	1593
5632_6_3	CRTAC1	-0.00640066	0.00481418	0.184	1592
10420_30_3	FAIM	0.00553534	0.00416407	0.184	1596
13422_66_3	ENOX2	0.0161129	0.0121248	0.184	1591
10910_6_3	CEACAM4	-0.00532375	0.00401041	0.184	1596
7183_102_3	ANGPTL8	-0.00926487	0.00698338	0.185	1596
13972_4_3	HSD17B14	0.00498496	0.0037575	0.185	1597
7146_16_3	PDIA4	-0.0212515	0.016024	0.185	1594
4152_58_2	KLKB1	0.0106809	0.00805756	0.185	1597
13688_2_3	CAPSL	-0.00592193	0.00446858	0.185	1597
2888_49_2	C7	-0.0113319	0.00855259	0.185	1590
8418_30_3	CTNNB1	0.00853207	0.00644237	0.185	1589
4911_49_2	GSTP1	-0.0128793	0.00972554	0.185	1590
3414_40_2	BMX	-0.00518957	0.00391971	0.186	1594
12460_18_3	PSMA7	-0.00470099	0.00355264	0.186	1596
13381_49_3	B4GALT1	-0.00898544	0.00679119	0.186	1594
4918_21_1	KNG1	0.0157977	0.0119569	0.186	1591
8885_6_3	CACNA2D3	-0.00762505	0.00577394	0.187	1596
10039_32_3	PNP	-0.00542591	0.00411089	0.187	1596
3738_54_4	CSF1	-0.0142409	0.0107925	0.187	1590
11310_8_3	DSG3	0.00761518	0.00577557	0.187	1594
8790_6_3	ARSA	-0.00803929	0.00610024	0.188	1596
11130_158_3	CACNB4	-0.011362	0.00862218	0.188	1596
12527_50_3	THRA	0.0120618	0.00915565	0.188	1588
6453_70_3	LILRB4	0.00727965	0.00552704	0.188	1595
12575_30_3	MTHFD1	0.00418173	0.00317533	0.188	1597
8011_96_3	ACP7	-0.00852902	0.00647639	0.188	1594
4464_10_2	SIGLEC1	0.00459545	0.00349167	0.188	1593
11606_22_3	DNAJB6	-0.0101191	0.00769049	0.188	1595
14072_9_3	TPT1	0.0146698	0.0111517	0.188	1592
13969_24_3	KPNA6	-0.0114814	0.00873	0.188	1590
13718_1_3	IL17A	-0.00869524	0.00662177	0.189	1596
4471_50_2	TGM3	-0.00146133	0.00111316	0.189	1597
6019_12_3	C1QTNF9	-0.013777	0.0105007	0.19	1587
9492_5_3	RRBP1	-0.00631891	0.00481916	0.19	1594
4452_9_2	LRRTM1	-0.00539212	0.00411405	0.19	1595
13457_33_3	ELF5	0.0104642	0.00798449	0.19	1595
10639_1_3	HLA-DMA	-0.00775043	0.00591463	0.19	1596
2711_6_2	CNTFR	-0.00678873	0.00518443	0.19	1595
8946_38_3	NR1H4	-0.0186371	0.0142352	0.19	1588
14634_13_3	LHCGR	0.00407084	0.00311352	0.191	1597
13947_371_3	NUDT12	0.0087885	0.00672537	0.191	1592
9954_2_3	NPIPB3	-0.0108702	0.00832046	0.191	1595
2558_51_3	POMC	-0.00768689	0.00588941	0.192	1594
4785_30_3	SERPINA6	-0.013428	0.0102899	0.192	1584
4490_65_2	IL3RA	0.0048678	0.00373027	0.192	1597
11279_42_3	GABBR1	-0.00649009	0.00497361	0.192	1593
7070_25_4	KEL	-0.0115711	0.00887203	0.192	1595
10885_36_3	C6orf89	-0.0146759	0.0112572	0.192	1588
10497_242_3	COX8A	0.00567893	0.00435892	0.193	1595
7796_10_3	CD79A	-0.0155218	0.0119189	0.193	1587
7167_102_3	VAPA	-0.00865465	0.00665107	0.193	1597
7210_25_3	APLP1	-0.00590005	0.00453623	0.193	1597
12685_57_3	HOMER2	-0.0105168	0.00809361	0.194	1594
10612_18_3	PLOD3	0.0100492	0.00773904	0.194	1591
3603_60_5	CLEC7A	-0.00756071	0.00582423	0.194	1597
9750_7_3	S100A4	-0.00558668	0.00430769	0.195	1596
13739_3_3	FLRT1	0.0103368	0.00797228	0.195	1588
10660_33_3	SLC35B3	-0.00496478	0.00382918	0.195	1595
7761_125_3	CHKB	0.00320447	0.00247189	0.195	1594
4217_49_3	HSD17B10	0.00929718	0.00717444	0.195	1596
11607_15_3	BRD1	-0.00640696	0.00494454	0.195	1597
11211_7_3	TBCE	-0.00480037	0.00370656	0.195	1597
10613_33_3	CASC4	-0.00846279	0.00654028	0.196	1593
10575_31_3	PUF60	0.0142445	0.0110154	0.196	1594
8795_48_3	TFRC	-0.00599264	0.0046343	0.196	1597
8019_73_3	STMN3	-0.00673696	0.00521014	0.196	1597
8355_80_3	ISM1	-0.010225	0.00790927	0.196	1595
8487_62_3	IGHA1	-0.00449013	0.00347339	0.196	1591
3488_64_2	CAT	0.00568194	0.00440275	0.197	1595
9347_13_3	ITFG1	-0.00669148	0.00518959	0.197	1596
9507_55_3	FGFBP1	0.00560253	0.00434797	0.198	1596
12033_3_3	BUB1	-0.00551209	0.00427834	0.198	1594
3822_54_2	MAPKAPK3	-0.0042729	0.0033176	0.198	1597
7802_53_3	NSG1	-0.00643219	0.00499482	0.198	1597
7198_197_3	FAM20B	-0.01183	0.00919124	0.198	1596
14143_8_3	HIST2H2BE	0.00483125	0.00375471	0.198	1595
6583_67_3	SERPINA10	0.00789691	0.00614054	0.198	1586
2778_10_2	IL22	0.00931821	0.00724608	0.198	1594
9627_15_3	VIT	-0.00676207	0.00526351	0.199	1594
4931_59_1	F3	-0.00532083	0.00414419	0.199	1597
6291_55_3	CLSTN3	0.00771752	0.00601137	0.199	1597
9231_23_3	IMPAD1	-0.00896498	0.00699055	0.2	1594
12807_89_3	ARHGAP30	-0.016967	0.0132334	0.2	1597
12664_19_3	PTPN13	0.00582642	0.00454438	0.2	1595
3365_7_2	DKK4	-0.00720957	0.00563252	0.201	1592
14022_17_3	IL17B	-0.00575075	0.00449565	0.201	1591
11647_6_3	FZD10	0.0126595	0.0099018	0.201	1587
5486_73_3	ICAM2	-0.0138346	0.0108217	0.201	1590
8099_42_3	SPON2	-0.00622086	0.00486664	0.201	1596
6896_3_3	C1orf162	-0.0100164	0.00783604	0.201	1593
14067_6_3	PKP2	-0.00439838	0.00344191	0.201	1597
14337_1_3	TRAPPC3	-0.00816263	0.00639245	0.202	1594
11405_150_3	CARD9	0.0107696	0.00843578	0.202	1584
11567_23_3	ZNF10	0.00602647	0.00472582	0.202	1592
13512_28_3	HNRNPR	-0.0103303	0.00810155	0.202	1596
10852_114_3	HNRNPDL	0.006248	0.00490497	0.203	1592
3799_11_2	CA3	-0.00370796	0.00291254	0.203	1597
8269_327_3	ARSK	-0.015468	0.0121698	0.204	1588
7803_4_3	CHST1	-0.0141962	0.0111806	0.204	1597
7852_9_3	MTIF3	-0.00638998	0.00503351	0.204	1597
3050_7_2	VWF	0.00829772	0.00653838	0.204	1595
14692_3_3	ZNF276	0.0102154	0.00805852	0.205	1595
3041_55_2	MRC2	-0.00674678	0.00532891	0.205	1596
9493_56_3	P2RX2	-0.0198664	0.0157037	0.206	1587
5102_55_3	MICB	-0.00415436	0.00328422	0.206	1597
8569_147_3	ARL8B	-0.00723315	0.00571821	0.206	1592
14711_27_3	CST6	-0.00580182	0.00458832	0.206	1597
9524_46_3	SPATA31D4	-0.0108118	0.00856291	0.207	1597
8465_52_3	CTSH	0.00655384	0.00519147	0.207	1586
6375_75_3	XXYLT1	-0.00935578	0.00741119	0.207	1592
5651_50_3	PSG7	-0.00542004	0.00429637	0.207	1596
5443_62_2	NPPA	-0.0131305	0.0104117	0.207	1589
6645_53_3	POSTN	-0.00624868	0.0049554	0.207	1597
13591_31_3	PRIM1	0.00432559	0.00343118	0.207	1596
12740_55_3	FEV	-0.00550716	0.00437062	0.208	1597
2585_2_5	PRL	-0.0101417	0.00805615	0.208	1594
6604_59_3	NDNF	0.00936236	0.00744413	0.209	1593
14331_262_3	DYNLT1	-0.00589763	0.00469072	0.209	1596
9000_177_3	SLC3A1	-0.00832928	0.00662506	0.209	1595
4282_3_2	RAN	-0.00518592	0.00413083	0.209	1597
10075_75_3	ACBD6	-0.0107036	0.00853147	0.21	1595
9835_16_3	ALDH1A3	-0.0106311	0.00847675	0.21	1595
3194_36_2	GP6	-0.00612543	0.00488492	0.21	1596
4139_71_2	IL6R	-0.00662541	0.00528677	0.21	1595
2966_65_2	CLEC11A	-0.0076741	0.00612891	0.211	1596
6075_61_3	HEXB	0.0113048	0.00903237	0.211	1594
6391_52_3	LILRA3	-0.00165134	0.00131941	0.211	1596
4916_2_1	IGHD	-0.0013912	0.0011116	0.211	1597
4993_16_1	GSTA3	-0.0048334	0.00386408	0.211	1595
11208_15_3	NAGPA	-0.0107661	0.0086121	0.211	1597
6049_64_3	PTPRS	-0.00772244	0.0061885	0.212	1595
7122_31_3	LGR5	-0.0115605	0.00926779	0.212	1596
5017_19_1	PRDX5	-0.00882306	0.00707756	0.213	1595
11556_19_3	ARFGAP1	0.0129839	0.0104224	0.213	1592
4162_54_2	TF	0.0118635	0.00952315	0.213	1592
10627_87_3	APLP2	-0.00821649	0.00659566	0.213	1596
5834_18_3	IL9	-0.00704884	0.00566344	0.213	1597
14076_74_3	CST4	-0.00358108	0.00287741	0.213	1597
4564_2_2	PLXNC1	0.00942194	0.00757067	0.213	1593
7955_195_3	ITIH1	0.014519	0.0116687	0.213	1596
4963_19_1	ARPP19	-0.00993	0.00798102	0.213	1591
11185_145_3	GCH1	-0.00922353	0.0074134	0.213	1594
8404_102_3	BOLA2	0.00302343	0.00243254	0.214	1593
14674_63_3	PACSIN3	-0.00556965	0.00448474	0.214	1596
11462_8_3	RBFOX2	-0.00674581	0.00543728	0.215	1597
3394_81_2	PLK1	-0.0123312	0.00993925	0.215	1592
7817_36_3	CCNC	-0.00608027	0.00490114	0.215	1597
7083_74_3	MATN4	-0.00605677	0.00488277	0.215	1597
5078_82_3	EPHB6	-0.00870023	0.00701869	0.215	1597
13578_98_3	ABLIM3	-0.00360363	0.00290889	0.215	1597
9826_135_3	FHIT	-0.00546685	0.00441293	0.215	1597
9834_62_3	ADH1B	0.00833968	0.00673366	0.216	1597
2742_68_2	SIGLEC7	0.0068121	0.0055021	0.216	1597
8877_22_3	EVA1C	0.00820836	0.00663459	0.216	1593
3132_1_1	VEGFC	-0.0122752	0.00992612	0.216	1595
6225_3_3	PRSS8	0.010933	0.00884104	0.216	1595
2834_54_1	KLK8	-0.00631916	0.00511151	0.216	1595
4996_66_1	HRG	0.00628795	0.00509118	0.217	1597
9936_27_3	LNX1	-0.0144608	0.011709	0.217	1588
10851_77_3	EBI3	-0.00429162	0.00347736	0.217	1595
13059_33_3	RFK	-0.0101477	0.00822324	0.217	1593
13441_30_3	DIXDC1	0.0095669	0.00775421	0.217	1596
10791_21_3	TMEM105	-0.00468542	0.00379789	0.217	1592
13561_5_3	HTR6	0.00896902	0.00729989	0.219	1597
8253_2_3	POMGNT1	-0.00561037	0.00456744	0.219	1595
2816_50_2	BCAM	0.00554292	0.00451336	0.219	1594
11716_28_3	LRIT2	-0.00658326	0.00536548	0.22	1594
7125_4_3	RIC3	0.00794158	0.00647404	0.22	1592
9925_56_3	SCARF2	-0.0134481	0.0109641	0.22	1592
9168_31_3	CCL26	0.00547146	0.00446237	0.22	1594
9449_150_3	C4BPA	-0.00596486	0.00487009	0.221	1591
3322_52_2	LRIG3	0.00924938	0.00755533	0.221	1593
6641_60_3	UBB	0.00658601	0.00538496	0.221	1597
9768_5_3	IL10RA	0.00611797	0.00500516	0.222	1596
10977_55_3	UCMA	0.00961129	0.00786333	0.222	1593
6912_6_3	MICU3	-0.00588485	0.00481796	0.222	1596
11549_6_3	ISL1	-0.00652578	0.0053437	0.222	1595
5107_7_2	NOTCH1	-0.00959256	0.00785617	0.222	1594
12702_13_3	PELI2	-0.0042846	0.0035097	0.222	1595
7967_38_3	POTEM	-0.00433207	0.00354889	0.222	1594
12394_53_3	C16orf54	-0.00289823	0.00237447	0.222	1596
13027_20_3	CBX7	-0.00643549	0.00527309	0.222	1594
10827_67_3	LINGO3	-0.00478824	0.00392468	0.222	1596
12030_82_3	DES	-0.00928151	0.00760957	0.223	1591
6042_52_3	POFUT2	0.0111685	0.00915716	0.223	1592
3443_61_2	HIPK3	-0.00288998	0.00237534	0.224	1597
11547_84_3	MUSK	0.00496862	0.00408414	0.224	1597
3728_52_2	SCT	-0.0054798	0.00450656	0.224	1596
13959_7_3	LAP3	-0.00559936	0.00461125	0.225	1594
8265_225_3	TMPO	0.00623947	0.00514013	0.225	1596
9901_28_3	EGLN1	-0.00702719	0.0057904	0.225	1593
8037_53_3	DNAJB14	-0.0149249	0.0123064	0.225	1591
3887_90_2	KPNB1	-0.00554658	0.00457378	0.225	1597
10553_8_3	TOR1AIP2	0.0154311	0.0127248	0.225	1591
11338_49_3	BLK	-0.00631343	0.00520847	0.225	1596
9532_5_3	WBP1L	-0.00912364	0.0075283	0.226	1597
9482_110_3	NUDT9	-0.00723056	0.00596801	0.226	1597
11661_11_3	NLRP1	-0.00551429	0.0045515	0.226	1596
12548_75_3	RRAGC	-0.00575735	0.00475249	0.226	1597
7066_199_4	FAM209B	-0.00668175	0.0055161	0.226	1591
10499_1_3	TMEM106A	-0.00572883	0.00473021	0.226	1596
5131_15_3	TNFRSF19	-0.00780314	0.00644357	0.226	1597
3350_53_2	CAMK2A	-0.0171445	0.0141656	0.226	1586
5716_49_3	CSAG1	-0.0080033	0.00662557	0.227	1596
5023_23_1	ADSL	0.00614276	0.00508728	0.227	1595
9253_52_3	ABO	-0.00243145	0.00201372	0.227	1597
13671_40_3	ELANE	-0.00444107	0.0036808	0.228	1592
11629_36_3	TRAF4	-0.00694248	0.00576439	0.228	1595
6300_14_3	RLN1	-0.00395459	0.00328434	0.229	1597
8255_34_3	MRVI1	-0.00899573	0.0074764	0.229	1596
11328_9_3	USB1	-0.0107921	0.00897918	0.229	1595
7136_107_3	HBE1	-0.012559	0.010451	0.229	1592
13028_2_3	EVI2B	-0.00418148	0.00348179	0.23	1594
12430_78_3	PAIP1	-0.0179746	0.0149781	0.23	1583
9786_310_3	IER3	-0.0123588	0.0103074	0.231	1591
14662_6_3	MZF1	-0.00411202	0.00343564	0.231	1595
4697_59_2	CSF2	-0.00386761	0.00323164	0.231	1596
5621_64_3	THSD1	0.0115609	0.00966376	0.232	1582
6315_58_3	PLBD1	0.00412797	0.00345084	0.232	1594
9467_24_3	ZNRF4	-0.0125541	0.0104964	0.232	1589
6555_58_3	STOML2	0.0145067	0.0121348	0.232	1589
9028_5_3	MTPAP	0.011674	0.00976615	0.232	1594
14748_31_3	ARHGAP5	-0.00733729	0.0061386	0.232	1595
13066_42_3	EDC4	0.0105085	0.00879211	0.232	1592
11454_87_3	EIF3G	-0.00556099	0.00465287	0.232	1596
7950_142_3	BTNL9	-0.0134145	0.0112249	0.232	1590
7918_114_3	AMY1A	-0.00375154	0.00313947	0.232	1597
11608_5_3	MAP1LC3B	-0.0137149	0.0114869	0.232	1590
10647_18_3	ASCC1	-0.0118274	0.00990617	0.233	1594
2969_11_1	ACVRL1	0.00587114	0.00492355	0.233	1595
13577_25_3	U2AF2	-0.00304312	0.00255281	0.233	1597
12731_12_3	PLEKHA7	0.00666172	0.00559125	0.233	1594
12018_84_3	TPK1	0.00664955	0.00558563	0.234	1593
3835_11_2	TLR2	-0.0137671	0.0115683	0.234	1591
3081_70_2	ULBP1	0.00546207	0.00459029	0.234	1594
9125_23_3	MASP1	-0.00682334	0.00574149	0.235	1594
9762_14_3	VASP	-0.00420387	0.003538	0.235	1597
3727_35_1	PYY	-0.0070268	0.00592265	0.235	1596
3504_58_2	HAMP	0.00175106	0.00147595	0.235	1597
9264_11_3	CTSO	0.00784508	0.00661449	0.236	1596
3214_3_2	NRP1	-0.00701606	0.00591637	0.236	1596
4992_49_1	GRN	-0.00761967	0.00642645	0.236	1593
4969_2_1	CA1	-0.00493023	0.00415849	0.236	1597
7821_6_3	C1D	-0.0101799	0.00859203	0.236	1595
2805_6_2	ACE2	0.0086109	0.00728384	0.237	1594
8326_63_3	SIGIRR	-0.00578779	0.0048967	0.237	1597
8274_64_3	STX7	-0.00521	0.00440902	0.237	1597
12667_2_3	GDA	-0.0058787	0.00498117	0.238	1596
12646_2_3	RPE	-0.00526222	0.00446277	0.238	1596
2952_75_2	IGF1	-0.0100141	0.00849424	0.238	1593
6257_56_3	CGREF1	-0.0105973	0.00899245	0.239	1595
7241_12_3	CD247	0.010043	0.00852302	0.239	1593
3415_61_2	IBSP	-0.00454836	0.00386341	0.239	1597
3484_60_2	AGT	0.00731859	0.00621734	0.239	1592
8518_55_3	ADM	-0.00768215	0.00652683	0.239	1597
3892_21_2	MED1	0.00681149	0.00578789	0.239	1594
7991_54_3	IQCF1	0.0103397	0.00878979	0.239	1588
5762_35_3	SPAG11B	0.00502096	0.00427083	0.24	1597
10548_35_3	KLRG1	-0.00386303	0.00328779	0.24	1597
9039_47_3	TOR1AIP1	0.00687663	0.00585724	0.24	1595
4245_80_2	MDM2	-0.0136631	0.0116441	0.241	1591
4904_7_1	CASP2	-0.0108921	0.00928616	0.241	1589
2979_8_2	CXCL5	-0.0051414	0.00438492	0.241	1596
14032_2_3	VEGFA	0.00360515	0.00307545	0.241	1596
4230_1_2	EIF4G2	-0.00649738	0.00554289	0.241	1597
4318_12_3	PTPN6	0.00729918	0.00622952	0.241	1596
6079_59_3	PXYLP1	0.0113263	0.00967201	0.242	1593
13708_56_3	KLK8	-0.00552297	0.00471674	0.242	1596
4985_11_1	FABP5	0.00603255	0.00515254	0.242	1597
11570_94_3	BCAP29	0.00677921	0.00579326	0.242	1596
3025_50_1	FGF2	-0.00207578	0.00177433	0.242	1597
13948_50_3	GABBR2	-0.0090339	0.00772199	0.242	1588
11089_7_3	IGHA1	-0.00415578	0.00355386	0.242	1593
11105_171_3	ENO1	0.00648751	0.00554847	0.242	1596
5620_13_3	PAM	-0.00708427	0.00606101	0.242	1595
14089_41_3	EPHA5	0.00927888	0.00793965	0.243	1590
7813_6_3	ALPPL2	-0.00563172	0.00481912	0.243	1593
7832_181_3	PDIA3	0.0116802	0.00999642	0.243	1596
6605_17_3	IGFALS	0.00721176	0.00617286	0.243	1597
2636_10_2	LTBR	0.0138317	0.011847	0.243	1590
2605_49_2	TNFRSF8	-0.0109864	0.00941242	0.243	1596
5647_51_3	IAPP	-0.00396614	0.00340323	0.244	1596
3453_87_2	LYN	-0.00460321	0.00395033	0.244	1597
10449_31_3	SHISA2	0.0109404	0.00938925	0.244	1588
9831_12_3	G3BP2	0.0057451	0.0049306	0.244	1596
2182_54_1	C4A	-0.00283244	0.00243213	0.244	1595
12688_115_3	RPS6KA6	-0.00615988	0.00529107	0.244	1595
14006_36_3	GNMT	-0.0101117	0.00868846	0.245	1596
7203_125_3	RFNG	-0.015248	0.0131061	0.245	1593
8396_42_3	FAAH2	-0.00497792	0.00427917	0.245	1595
7240_2_3	MBTPS1	-0.00555727	0.00477826	0.245	1593
7048_4_3	CEACAM19	0.00592526	0.00509812	0.245	1594
7980_72_3	B3GNT2	-0.00894909	0.00770703	0.246	1596
8052_115_3	NLGN1	-0.00513474	0.00442818	0.246	1596
5733_61_3	IFNA10	0.0037897	0.00326942	0.246	1595
11955_1_3	ARHGAP1	-0.00720228	0.00621611	0.247	1595
4913_78_1	CCL16	0.004952	0.00427593	0.247	1597
5646_20_3	RNASE6	-0.00500347	0.00432123	0.247	1597
5882_34_2	EEF1B2	-0.00528096	0.00456163	0.247	1596
3514_49_2	PRTN3	-0.00355957	0.00307473	0.247	1597
2706_69_2	SERPINA7	0.0110398	0.00953732	0.247	1595
7826_1_3	DCLK3	-0.0065095	0.00562384	0.247	1597
7887_57_3	COX5B	-0.00484425	0.00419041	0.248	1597
5097_14_3	KIR3DS1	-0.00639044	0.00552808	0.248	1592
12906_137_3	FLNA	-0.00676613	0.00585562	0.248	1595
12333_87_3	RPIA	0.00683058	0.00591319	0.248	1596
9189_76_3	GHRL	0.0118188	0.0102368	0.248	1591
13118_5_3	SMOC1	-0.00741531	0.00642416	0.248	1597
5363_51_3	SEMA3E	-0.00578457	0.0050122	0.248	1594
9997_12_3	UBXN4	0.00545778	0.00474454	0.25	1594
11988_24_3	PTPRH	0.00645672	0.00561832	0.25	1594
13473_55_3	ITPKA	-0.0100669	0.00876172	0.251	1595
12737_12_3	PLS1	-0.00617531	0.00537697	0.251	1596
10606_34_3	TOR1AIP1	-0.00865905	0.00754309	0.251	1597
5224_20_3	CSNK2A1	-0.0055205	0.00481194	0.251	1597
12665_16_3	ILF2	-0.0111872	0.00975351	0.251	1593
6365_62_3	C5orf15	-0.0059393	0.00517977	0.252	1596
10367_26_3	IL12A	-0.0146918	0.0128246	0.252	1597
9220_7_3	EPHB3	-0.00486817	0.0042506	0.252	1596
7915_31_3	APLP2	-0.00830937	0.00725724	0.252	1588
3896_5_2	PGAM1	0.0115065	0.010059	0.253	1592
5676_54_3	ASIP	-0.0103977	0.00909336	0.253	1596
3351_1_1	CAMK2B	-0.00889126	0.0077778	0.253	1597
8367_142_3	VSIG1	-0.00929093	0.00812923	0.253	1594
3209_69_1	MEPE	0.00576509	0.0050474	0.253	1595
6383_90_3	TLL1	0.0063432	0.00556079	0.254	1594
5947_90_3	THPO	-0.00593075	0.00520002	0.254	1595
9439_454_3	C2orf82	-0.00676649	0.00593292	0.254	1595
11545_9_3	TNFRSF14	0.0131532	0.0115346	0.254	1590
12477_42_3	TSN	-0.00584741	0.0051301	0.254	1596
9188_119_3	CXCL9	-0.00390203	0.00342405	0.254	1597
7742_11_3	RNF148	-0.00417953	0.00366791	0.255	1597
13979_3_3	SLC26A7	-0.00446939	0.00392413	0.255	1597
9514_46_3	EFCAB14	-0.00508989	0.00447153	0.255	1592
3827_22_1	PAK6	-0.00445699	0.00391591	0.255	1593
9897_9_3	MCM6	-0.00582851	0.00512385	0.255	1594
7787_25_3	LILRA5	-0.00704263	0.00619414	0.256	1596
6280_11_3	PCDH8	0.00619011	0.00544551	0.256	1597
12385_4_3	CAPN3	0.0150351	0.0132277	0.256	1591
11396_39_3	DNAI1	-0.0123216	0.0108513	0.256	1593
4867_15_2	VEGFA	0.00360304	0.00317353	0.256	1596
4151_6_2	PLG	0.0108408	0.00956023	0.257	1594
11667_29_3	TNS2	-0.0136261	0.0120201	0.257	1593
12515_45_3	UCK2	0.00475685	0.00419887	0.257	1596
13712_104_3	GZMA	0.00706636	0.00623923	0.257	1594
10572_65_3	CST8	0.0129791	0.0114602	0.257	1594
2443_10_4	FGF8	0.0115699	0.0102177	0.257	1587
5424_55_3	TNFRSF11A	0.00929287	0.00821043	0.258	1591
10339_48_3	ENO2	-0.0094925	0.00839005	0.258	1594
10580_14_3	SFTA2	-0.00695598	0.00615621	0.259	1595
9445_44_3	C19orf18	-0.0074884	0.00663304	0.259	1594
11590_5_3	RBM23	0.011419	0.0101411	0.26	1596
13125_45_3	VTN	-0.00366943	0.003259	0.26	1594
8067_21_3	KCNE3	-0.00330936	0.00294251	0.261	1596
3078_1_2	PGF	-0.00685744	0.00610416	0.261	1596
10053_5_3	ILK	-0.00300443	0.00267474	0.261	1597
5028_59_1	CD163	0.0051368	0.00457359	0.261	1597
14128_121_3	IFNA10	-0.00596859	0.0053158	0.262	1593
5682_13_3	VASN	-0.0124905	0.0111244	0.262	1588
11121_56_3	VWC2	-0.00679623	0.00606208	0.262	1594
8960_3_3	ERAP2	0.0038649	0.00344792	0.262	1596
14079_14_3	IL18R1	0.00653102	0.00582688	0.262	1594
5481_16_3	RASA1	0.00374759	0.00334411	0.262	1595
2785_15_2	CCL8	-0.0135445	0.0120947	0.263	1587
11218_84_3	TPMT	-0.014051	0.0125479	0.263	1589
7185_29_3	GP5	-0.00552471	0.00494107	0.264	1597
9075_121_3	KIAA1024	0.0111891	0.0100135	0.264	1589
11391_69_3	MVK	0.00658477	0.00589686	0.264	1595
3364_76_2	CTSV	-0.00593424	0.00531548	0.264	1596
3666_17_4	CFHR5	-0.00663089	0.00594324	0.265	1596
11837_7_3	TNFRSF18	-0.00474881	0.00425858	0.265	1596
8853_2_3	CLEC4A	-0.00761473	0.00683007	0.265	1595
13689_2_3	ODC1	-0.00664938	0.00596582	0.265	1593
10461_57_3	CLEC14A	-0.00972529	0.00873052	0.265	1589
8088_56_3	C1orf210	0.00401205	0.00360229	0.265	1596
3187_52_2	CRISP3	0.00625265	0.00561564	0.266	1594
9989_12_3	LRRC24	-0.0131005	0.0117724	0.266	1597
9360_33_3	EDIL3	-0.00528771	0.00475401	0.266	1597
9595_11_3	B4GALT2	-0.00594333	0.00534376	0.266	1597
5489_18_3	STIP1	-0.00731135	0.00657551	0.266	1591
3291_30_2	FCER2	0.0049873	0.00448719	0.266	1596
8791_151_3	CA5A	-0.00735731	0.00662245	0.267	1595
12641_3_3	INPP5B	-0.0047365	0.00426715	0.267	1597
3399_31_2	STAB2	-0.0116731	0.0105199	0.267	1588
8825_4_3	PILRA	-0.0060321	0.0054376	0.267	1596
2617_56_35	ERBB3	-0.0112758	0.0101736	0.268	1594
11193_27_3	HNF1A	-0.00697939	0.00629802	0.268	1595
13622_16_3	PPP2R5A	-0.00907175	0.008191	0.268	1596
5598_3_3	GREM2	-0.0064392	0.00582698	0.269	1596
9715_15_3	IGSF3	-0.0081112	0.00734041	0.269	1597
5488_74_3	SRC	-0.00370756	0.0033562	0.269	1597
13717_15_3	FCN2	0.00560165	0.00507303	0.27	1596
4138_25_2	IL20	-0.0112867	0.0102239	0.27	1584
13650_11_3	KCNIP1	-0.00580939	0.00527234	0.271	1593
13436_54_3	MAZ	0.00528665	0.0047985	0.271	1592
11160_56_3	RNF122	0.0148721	0.0135032	0.271	1592
9934_29_3	PITPNA	0.0139648	0.0126833	0.271	1594
8390_25_3	COX7A1	0.005294	0.0048087	0.271	1593
9994_217_3	ATP4B	0.00566359	0.00514451	0.271	1595
14112_40_3	RELT	-0.0101888	0.00927172	0.272	1594
9127_4_3	SLC26A5	-0.00390561	0.00355437	0.272	1595
12461_8_3	SIRT5	-0.00926765	0.00844338	0.272	1591
8288_27_3	APOH	0.0103266	0.00944125	0.274	1592
13104_32_3	EFNB1	-0.01131	0.0103471	0.274	1596
11654_77_3	NRSN1	0.00582421	0.00532972	0.274	1595
10781_19_3	CLEC4G	0.00925123	0.00849614	0.276	1595
13482_14_3	CNOT1	0.00554123	0.00508897	0.276	1595
9468_8_3	LMAN2	-0.00626152	0.00575485	0.277	1595
13610_9_3	MAGEA10	0.0134262	0.0123414	0.277	1587
9937_7_3	GJA1	-0.00547605	0.00503555	0.277	1596
5586_66_3	MINPP1	0.0117733	0.0108306	0.277	1595
10479_18_3	MMP10	-0.00394656	0.003632	0.277	1597
13068_139_3	CCS	-0.00769688	0.00708345	0.277	1581
8391_12_3	DEFB115	-0.00551439	0.00507713	0.277	1597
12448_246_3	NMT1	-0.00486444	0.00447972	0.278	1596
12753_6_3	APBB2	0.0058903	0.0054287	0.278	1596
3210_1_2	METAP1	-0.0129644	0.0119577	0.278	1597
14616_16_3	ZNF382	-0.00367187	0.00338682	0.278	1594
10344_334_3	IL10RA	-0.0100701	0.00928864	0.278	1592
2633_52_2	IL13RA1	0.00797689	0.00736451	0.279	1593
12622_96_3	ASH1L	0.0045485	0.00420563	0.279	1595
12617_2_3	STK24	-0.00567006	0.00524269	0.279	1593
7257_18_3	PTH2	-0.00583252	0.0053948	0.28	1595
14110_200_3	SPARC	0.00984507	0.00910879	0.28	1592
9576_58_3	MNX1	-0.00972167	0.00899602	0.28	1590
8976_13_3	B4GALNT1	0.00444292	0.0041144	0.28	1594
3067_67_1	GDF9	-0.0075325	0.00697625	0.28	1594
12590_67_3	PRB4	0.00534598	0.00495204	0.28	1593
8945_7_3	FAM175B	-0.00359753	0.00333415	0.281	1597
10534_40_3	PARP1	-0.00645731	0.00598848	0.281	1594
12690_33_3	SEPT10	-0.0110246	0.010225	0.281	1593
5742_14_3	ACP6	-0.00386247	0.00358312	0.281	1595
9102_28_3	ZFYVE27	-0.00460367	0.00427073	0.281	1597
14034_22_3	TACSTD2	-0.011321	0.0105068	0.281	1591
13681_173_3	CSNK2A2	-0.00772348	0.0071688	0.281	1595
4482_66_2	C5	-0.00946031	0.00878238	0.281	1587
6913_189_3	HMGB2	-0.00412726	0.00383179	0.281	1597
6444_15_3	PSG3	-0.00688682	0.00639809	0.282	1597
12726_3_3	RFXAP	-0.00730488	0.00678685	0.282	1593
8765_23_3	EFNB2	-0.00505014	0.00469638	0.282	1596
12822_34_3	APBB1	-0.00876936	0.00816813	0.283	1585
9530_6_3	LMCD1	-0.00739024	0.00688377	0.283	1595
2598_9_3	TNFRSF9	0.00519474	0.00483876	0.283	1593
12843_6_3	ZNF410	-0.00440194	0.00410044	0.283	1596
9931_20_3	KRT1	-0.00796246	0.00741721	0.283	1596
6213_10_3	CGB7	-0.00600139	0.00559137	0.283	1592
6997_32_3	RAB26	-0.00585013	0.00545947	0.284	1594
3221_54_1	SFRP1	0.00379951	0.00354669	0.284	1595
3836_51_2	UFM1	-0.00522411	0.00488326	0.285	1596
10689_5_3	DEFB119	-0.00550749	0.00514942	0.285	1594
13552_7_3	SWAP70	-0.00752176	0.00703305	0.285	1597
11544_39_3	PHF3	-0.00669288	0.0062592	0.285	1594
12856_14_3	TMEM237	-0.0102677	0.00961062	0.285	1592
5280_68_5	SLC25A18	0.0148404	0.0139071	0.286	1584
13411_21_3	RNF41	0.0051382	0.00481578	0.286	1597
3866_7_2	SBDS	-0.012741	0.0119528	0.286	1592
7099_33_3	FSTL5	0.00557572	0.00523149	0.287	1596
5611_56_3	DEFB108B	-0.00786041	0.00738206	0.287	1594
4905_63_1	COTL1	-0.011158	0.0104798	0.287	1594
11407_57_3	PLSCR3	-0.00557917	0.0052433	0.287	1597
5743_82_3	CARTPT	-0.0108276	0.010181	0.288	1596
4553_65_3	HDGFRP2	0.0145636	0.0136969	0.288	1586
6590_54_3	NRP2	-0.00722034	0.0067927	0.288	1597
2954_56_2	MMP8	-0.00628002	0.00590939	0.288	1597
13587_10_3	RACGAP1	0.00261555	0.00246193	0.288	1593
12888_18_3	SAP30	-0.00310423	0.00292232	0.288	1596
12708_91_3	L3MBTL2	-0.00549643	0.0051748	0.288	1597
14250_115_3	BLMH	0.00414669	0.00390426	0.288	1594
8231_122_3	FLT1	0.00436219	0.00410792	0.288	1597
7211_2_3	RNASE1	0.00302023	0.00284435	0.288	1596
8045_3_3	KIR3DL3	-0.00324461	0.00305647	0.288	1597
9180_6_3	IFNGR2	0.00555416	0.0052326	0.288	1595
7201_5_3	ISCU	0.0042387	0.00399385	0.289	1596
11448_34_3	GALK1	-0.0117528	0.0110754	0.289	1596
13503_19_3	ARL6IP5	-0.00639084	0.00602276	0.289	1594
10584_7_3	NDUFS4	0.0029374	0.0027699	0.289	1594
11145_72_3	KIAA1549L	-0.00782945	0.00738301	0.289	1597
11260_47_3	SUN5	-0.00419898	0.00395977	0.289	1597
5088_175_3	IL23R	-0.008122	0.00766715	0.289	1596
8034_6_3	DRGX	-0.00511279	0.0048288	0.29	1597
9013_60_3	NTN1	-0.00809025	0.0076477	0.29	1597
5638_23_3	COLGALT1	0.00961246	0.00909887	0.291	1595
8296_117_3	KDELC2	0.00909211	0.00860997	0.291	1592
6416_8_3	GKN2	-0.00315178	0.00299061	0.292	1596
8244_16_3	FUT8	-0.0028771	0.00273166	0.292	1596
6934_8_3	DEFB131	-0.0051201	0.00486178	0.292	1597
2760_2_2	FAM107A	-0.0182785	0.0173621	0.292	1584
3534_14_2	CD40LG	-0.00370694	0.00352279	0.293	1597
8837_8_3	MFAP3L	-0.00738569	0.00702192	0.293	1592
10576_7_3	PLXDC2	-0.00879803	0.00836634	0.293	1597
8851_42_3	FAM171B	-0.00541943	0.00515382	0.293	1596
8100_15_3	ADM2	-0.00493212	0.00469106	0.293	1595
2455_17_4	IL12A	-0.0121083	0.0115272	0.294	1589
13056_18_3	SLC6A16	-0.00470821	0.00448251	0.294	1595
11276_1_3	CEP57	0.00472128	0.00449615	0.294	1593
8366_19_3	C1orf115	0.00635451	0.0060517	0.294	1596
8397_147_3	QSOX2	0.00839288	0.00799377	0.294	1593
14129_1_3	IFNA7	-0.00543037	0.00517264	0.294	1595
6326_20_3	BMP4	-0.008905	0.00849446	0.294	1584
8892_14_3	PEAR1	-0.00459208	0.00438417	0.295	1597
12842_43_3	STX10	-0.00536733	0.00512547	0.295	1596
14593_152_3	FAM210A	0.00660143	0.00631222	0.296	1597
12533_135_3	CYTH2	-0.0118557	0.0113454	0.296	1588
13612_7_3	CYTIP	-0.00735193	0.00704157	0.296	1595
3800_71_2	CKB	0.00375755	0.00360325	0.297	1593
10078_5_3	BAG3	-0.00763751	0.00734905	0.299	1596
5073_30_2	TNFRSF25	-0.00619656	0.00596524	0.299	1596
4420_7_2	ADAM12	-0.0112853	0.0108699	0.299	1587
6620_82_3	LINGO1	0.00884956	0.00852513	0.299	1595
7867_154_3	ST6GALNAC1	-0.00744034	0.00717069	0.299	1590
5236_2_3	NR1D1	0.00712122	0.00687446	0.3	1595
3166_92_1	CD33	0.00333192	0.00321743	0.3	1595
9993_11_3	ZNF264	-0.00662587	0.00640135	0.301	1595
8249_124_3	ALK	0.0049349	0.00477238	0.301	1592
9025_5_3	AHSP	-0.0104327	0.0100947	0.301	1589
10658_28_3	SEC11C	-0.00389837	0.00377468	0.302	1597
7175_4_3	PCDHGA2	0.00453053	0.00439239	0.302	1591
8833_20_3	TNFSF10	-0.00261385	0.00253445	0.302	1596
7748_11_3	NDUFV2	0.00537811	0.00522479	0.303	1596
4886_3_1	CCL7	-0.00476413	0.0046316	0.304	1596
2524_56_3	HMGB1	0.00964289	0.0093818	0.304	1586
6359_50_3	POMGNT2	-0.00799727	0.00779166	0.305	1596
9503_1_3	NMS	-0.00586154	0.00571219	0.305	1595
7856_51_3	FAM151A	0.00359342	0.00350227	0.305	1597
14619_8_3	ZNF526	-0.0088055	0.00858238	0.305	1597
5526_53_3	TNFRSF18	0.00349634	0.0034092	0.305	1596
4481_34_2	C4A	0.00639274	0.00624037	0.306	1591
9963_19_3	PCDHB10	0.00727964	0.00710723	0.306	1594
11174_8_3	THSD7A	-0.00395833	0.00386491	0.306	1593
4718_5_2	PPIB	0.00548461	0.00535851	0.306	1596
12869_68_3	DDX6	0.00548382	0.00535823	0.306	1595
2682_68_1	HSPD1	0.00836514	0.00817453	0.306	1595
6992_67_3	HBD	0.0096249	0.00942551	0.307	1587
9789_52_3	SYNE2	-0.013749	0.013474	0.308	1586
6647_55_3	UBC	-0.00568837	0.00558053	0.308	1597
9086_95_3	SCGB2A1	0.00613937	0.00602416	0.308	1594
8316_36_3	TNFRSF11A	0.00381451	0.00374434	0.308	1597
11239_49_3	TMPRSS6	0.00228779	0.00224615	0.308	1595
7127_3_3	APOA2	-0.00815028	0.0080035	0.309	1597
4500_50_2	CLEC11A	-0.00669263	0.00657214	0.309	1596
13124_20_3	ISLR2	-0.00896539	0.00880654	0.309	1594
8002_27_3	TMPRSS5	-0.00664127	0.00652569	0.309	1596
6601_1_3	UBE2J2	-0.0102814	0.0101026	0.309	1592
5759_10_3	EFNA3	-0.00508066	0.00499293	0.309	1594
3519_3_2	CCL17	-0.00363211	0.00357034	0.309	1597
8963_8_3	VTI1B	0.00472959	0.00464961	0.309	1595
14009_65_3	TNFAIP3	0.00935584	0.00920035	0.309	1594
12766_33_3	GPR142	-0.00359002	0.00353038	0.309	1597
2750_3_2	APOA1	0.0040352	0.00397391	0.31	1594
3007_7_2	SIGLEC9	-0.00426722	0.00420333	0.31	1596
5635_66_3	TREM2	-0.00439006	0.00432743	0.31	1597
7245_2_3	CELF2	0.00973786	0.00960184	0.311	1592
14197_2_3	PRDM1	-0.00842623	0.00830935	0.311	1592
9453_12_3	VEGFB	-0.00630529	0.00621824	0.311	1597
10082_251_3	NEFL	0.00822314	0.00811253	0.311	1593
13943_38_3	DPY30	0.00510343	0.00503663	0.311	1595
6612_90_3	BRICD5	0.0105416	0.0104085	0.311	1595
11258_41_3	MADCAM1	-0.00921259	0.00910675	0.312	1593
9269_7_3	BTD	0.00540567	0.00534415	0.312	1597
3808_76_2	FGFR2	-0.00464637	0.00459373	0.312	1597
11381_56_3	PRPS1	-0.00576445	0.00570273	0.312	1594
12921_51_3	GPIHBP1	-0.00610732	0.00604519	0.312	1595
5006_71_1	MAPK13	-0.00786536	0.0077887	0.313	1597
12332_7_3	EEF2K	-0.00791976	0.00784988	0.313	1595
11135_5_3	MRPL55	-0.00383815	0.0038062	0.313	1597
4246_40_2	L1CAM	-0.00521342	0.0051715	0.313	1594
12367_52_3	TMEM57	-0.00744326	0.00738671	0.314	1594
12730_3_3	NDC80	0.0111543	0.0110744	0.314	1592
13554_78_3	REPIN1	-0.00805474	0.00800081	0.314	1593
8092_29_3	IL6R	-0.00541975	0.00538361	0.314	1595
7994_41_3	ERO1B	0.00376256	0.00374143	0.315	1597
2823_7_1	COMMD7	-0.0141208	0.0140674	0.315	1582
6565_68_3	CDCP1	-0.00386923	0.00385551	0.316	1597
8787_21_3	FAM96A	-0.00509336	0.00508032	0.316	1595
9886_28_3	XRCC4	0.00489429	0.00488431	0.316	1596
11228_37_3	RIC3	0.00975788	0.0097443	0.317	1596
3363_31_4	CSK	-0.00434581	0.00433982	0.317	1597
5464_52_3	GRB2	-0.00486356	0.00486053	0.317	1596
12501_10_3	TBCA	-0.0043857	0.00439382	0.318	1596
2751_16_2	AZU1	-0.00581609	0.00584014	0.319	1597
10608_9_3	HTN1	-0.0036075	0.00362301	0.319	1597
13474_40_3	GSTK1	-0.00827364	0.00831012	0.319	1596
6937_251_3	C1orf43	-0.00445351	0.00447379	0.32	1595
6518_85_3	GHRL	0.00466224	0.004685	0.32	1593
12431_13_3	PELO	-0.009895	0.00994428	0.32	1589
3294_55_2	CFC1	0.00812454	0.00816606	0.32	1595
8925_25_3	RRM2B	0.00642892	0.00646294	0.32	1596
10064_12_3	RBBP9	-0.0132723	0.0133431	0.32	1591
12001_7_3	TJP1	-0.00361605	0.00363545	0.32	1596
12713_365_3	RGS19	0.0120351	0.0121017	0.32	1588
8264_43_3	DLL1	-0.0061132	0.00614942	0.32	1597
8087_250_3	RNF13	-0.00923845	0.00929492	0.32	1591
7090_17_3	GALNT1	-0.0153191	0.0154196	0.32	1584
13424_51_3	AIFM1	-0.00803478	0.00808964	0.321	1595
9760_13_3	MAPK9	0.00490208	0.00493942	0.321	1595
7249_37_3	BCL2L10	-0.00658107	0.00663291	0.321	1593
3506_49_1	LTA	0.00931387	0.00938833	0.321	1590
7113_1_3	GRPEL1	0.00449991	0.00454103	0.322	1596
11144_10_3	DEFB116	-0.00488227	0.00493218	0.322	1596
3868_8_1	SGTA	-0.00355373	0.00359086	0.322	1597
9907_216_3	TNKS	-0.00448756	0.00453829	0.323	1596
12815_9_3	IARS	-0.00480904	0.00486386	0.323	1595
12628_31_3	LANCL2	0.00425257	0.0043024	0.323	1594
13976_9_3	ARHGEF1	-0.00499859	0.00505736	0.323	1597
3303_23_2	CST6	-0.00354917	0.00359325	0.323	1597
12925_105_3	AXIN2	0.00483642	0.00490092	0.324	1592
3392_68_2	AKT3	0.0126988	0.0128743	0.324	1593
13973_62_3	TTL	0.00321544	0.00326146	0.324	1594
14628_72_3	FBXO3	-0.00346691	0.00351657	0.324	1595
7745_3_3	CISD1	-0.0067724	0.00687225	0.324	1594
9383_24_3	CHI3L2	-0.00930116	0.0094467	0.325	1585
12847_27_3	RNGTT	0.00741911	0.00755049	0.326	1592
8000_17_3	KIR2DL5A	-0.00189569	0.00192951	0.326	1597
8923_94_3	GALNT16	0.00510712	0.0051989	0.326	1596
14689_3_3	SEC13	-0.00930059	0.00946902	0.326	1595
9092_33_3	ANGPTL1	-0.0103627	0.0105573	0.326	1590
3342_76_4	ABL2	0.00464968	0.00473747	0.326	1596
5852_6_3	S100A12	-0.00610294	0.00621935	0.326	1597
12483_62_3	RORB	-0.00409022	0.00416925	0.327	1597
8778_3_3	NOG	-0.00361309	0.00368352	0.327	1596
5002_76_1	MMP14	0.00237816	0.0024246	0.327	1596
7124_18_3	IL21	-0.00473157	0.00483013	0.327	1594
7788_1_3	ATP5J	0.00431532	0.00440601	0.327	1597
13477_65_3	LTB4R	-0.00366295	0.00373997	0.327	1597
7696_104_3	NBR1	0.00977444	0.00998064	0.327	1593
13576_15_3	GSTP1	0.00606747	0.00619788	0.328	1597
8817_29_3	CENPV	-0.00435974	0.00445555	0.328	1595
11565_58_3	ZNF23	-0.00407407	0.00416408	0.328	1597
9352_86_3	REG3G	-0.00438294	0.00447997	0.328	1597
13716_259_3	F2	0.00130247	0.00133189	0.328	1597
7696_3_3	NBR1	0.00624251	0.00638941	0.329	1596
9885_41_3	RAP2A	0.00206641	0.00211543	0.329	1597
5630_48_3	CD300A	0.00524745	0.0053746	0.329	1595
13975_56_3	PPFIA1	-0.0054364	0.00557234	0.329	1595
7926_13_3	SPINT3	-0.00385246	0.00395158	0.33	1597
7003_4_3	GALNT10	-0.00829172	0.0085099	0.33	1595
13719_19_3	PAK4	0.00339786	0.00348729	0.33	1596
14324_52_3	SMC3	0.00414034	0.00425928	0.331	1596
4982_54_1	PI3	-0.00345321	0.00355277	0.331	1597
9358_3_3	TGFA	-0.00370646	0.00381334	0.331	1596
14150_7_3	IL36A	-0.00298587	0.00307291	0.331	1596
8348_4_3	EPHB2	-0.00536557	0.00552493	0.331	1597
13530_5_3	UTS2R	-0.00420823	0.00433354	0.332	1595
6360_7_3	DEFB128	-0.00611931	0.00630277	0.332	1593
12016_60_3	CBL	0.00495126	0.00510168	0.332	1594
3518_54_2	CPB2	0.0121187	0.0124912	0.332	1594
2436_49_4	CXCL16	-0.00667071	0.00687644	0.332	1596
13723_6_3	IL10	-0.00648257	0.00668309	0.332	1595
6571_75_3	C17orf78	0.0083334	0.00859511	0.332	1591
5460_60_3	DDX19B	0.00310378	0.00320176	0.332	1597
3323_37_1	LRP8	0.00458412	0.00473178	0.333	1593
3072_4_2	IL13	0.00792528	0.0081868	0.333	1594
14332_3_3	RALA	-0.00426464	0.00440682	0.333	1596
8994_65_3	SLAMF8	-0.00233664	0.00241464	0.333	1596
11538_216_3	MLYCD	0.00453341	0.00468751	0.333	1593
11557_3_3	SMURF1	-0.0102255	0.0105884	0.334	1597
11230_12_3	CCBE1	0.00711957	0.00737668	0.334	1594
4209_60_2	VTA1	-0.00586768	0.00608036	0.335	1597
12878_60_3	OSBPL11	0.00186142	0.00193015	0.335	1597
10832_24_3	B4GALT6	-0.00560533	0.0058124	0.335	1595
3192_3_2	CNDP2	-0.00972285	0.010083	0.335	1587
6379_62_3	ADAMTSL2	0.00579219	0.00601129	0.335	1591
9887_40_3	RBBP6	-0.0131225	0.013622	0.335	1592
5008_51_1	SOD2	-0.00656354	0.00681413	0.335	1594
10981_56_3	NRG3	-0.00506626	0.00526379	0.336	1597
7919_278_3	FAM3D	-0.00573503	0.00595872	0.336	1595
2944_66_2	NBL1	-0.00466287	0.00484509	0.336	1594
6930_95_3	ST8SIA6	0.00514788	0.00535656	0.337	1593
7890_68_3	DPP10	-0.00714956	0.00744858	0.337	1593
13130_150_3	HK2	-0.00284186	0.00296246	0.337	1597
2247_20_11	PROK1	0.00540598	0.00563673	0.338	1593
10815_2_3	HABP4	-0.00744636	0.00776607	0.338	1591
7882_31_3	SLAMF7	0.010045	0.0104779	0.338	1591
12904_180_3	CUBN	-0.00977993	0.0102026	0.338	1586
5475_10_3	PRKCB	-0.00324361	0.00338756	0.338	1597
3607_71_1	DKK3	-0.00492035	0.00513967	0.338	1597
9844_138_3	ACTN2	-0.00203921	0.00213016	0.338	1597
8876_51_3	NRXN2	-0.00677278	0.00707684	0.339	1594
13514_121_3	RAB35	-0.00776195	0.0081112	0.339	1596
8400_74_3	GRP	0.00557965	0.00583166	0.339	1596
7762_30_3	SNN	0.00279322	0.00292366	0.339	1594
13996_16_3	PPCDC	0.00504241	0.00528046	0.34	1596
13535_2_3	COL4A3BP	0.00565755	0.00592754	0.34	1595
9223_11_3	MANF	-0.00423813	0.00444128	0.34	1597
8243_55_3	SPINK1	-0.00544499	0.00570945	0.34	1597
8899_75_3	UGT1A8	0.00442508	0.00464031	0.34	1597
8921_139_3	PABPN1	-0.00448781	0.00470816	0.34	1597
10902_53_3	ASPRV1	0.00410386	0.0043092	0.341	1594
9277_16_3	REG3A	-0.00652978	0.0068604	0.341	1596
13725_3_3	FGF16	-0.00988063	0.010389	0.342	1590
14495_161_3	GDF11	-0.0123044	0.0129391	0.342	1587
7790_21_3	LIF	-0.00573122	0.00602875	0.342	1597
7952_2_3	VTI1A	-0.00419639	0.00441711	0.342	1597
6070_11_3	QSOX1	0.0049534	0.00521425	0.342	1594
12747_89_3	RBM3	0.00600923	0.0063271	0.342	1597
12514_16_3	METTL1	-0.00799142	0.0084159	0.342	1594
6434_18_3	AOC2	-0.0029688	0.00312772	0.343	1597
8257_71_3	OXT	0.00326899	0.00344461	0.343	1596
11334_7_3	LILRB3	0.00678888	0.0071596	0.343	1594
5316_54_3	F2	0.00811446	0.00855897	0.343	1593
8353_15_3	SCN2B	-0.00320149	0.00337982	0.344	1597
7917_17_3	CPD	-0.0135324	0.0142914	0.344	1588
14655_1_3	DNAJC17	-0.00656267	0.00693911	0.344	1597
6969_14_3	WFDC5	-0.00614021	0.00649339	0.344	1596
7246_4_3	FREM2	-0.0108799	0.0115078	0.344	1591
4258_15_2	PA2G4	-0.00572942	0.006067	0.345	1596
6294_11_3	BAGE2	0.00487915	0.00517523	0.346	1596
8699_43_3	CRIM1	-0.00972572	0.0103247	0.346	1586
4903_72_1	PPP3CA	-0.0062145	0.00659937	0.346	1597
3074_6_2	LBP	0.00940458	0.00999174	0.347	1590
13475_10_3	UBE2D4	0.00661134	0.00702813	0.347	1593
5255_22_3	PDE4D	0.00896784	0.00953738	0.347	1594
12368_18_3	KAT2B	-0.00468573	0.00498862	0.348	1597
3427_63_2	CSNK2A1	-0.0101774	0.0108392	0.348	1589
12661_44_3	GABARAPL1	0.00487211	0.00519062	0.348	1596
8998_15_3	HS3ST4	-0.00412017	0.00439011	0.348	1596
3024_18_2	SERPINF2	0.00882967	0.00941503	0.348	1590
6115_40_3	CTBS	-0.00402146	0.0042881	0.348	1595
8929_7_3	BDP1	0.00797294	0.0085092	0.349	1592
12528_40_3	WRNIP1	-0.00980572	0.0104663	0.349	1588
9099_19_3	SYT5	-0.0084288	0.00899762	0.349	1590
3290_50_2	CD109	-0.0048996	0.00523366	0.349	1594
4143_74_2	XCL1	-0.012693	0.0135604	0.349	1587
10665_30_3	HBG1	-0.00924226	0.00987461	0.349	1584
4123_60_2	FGF4	-0.0110602	0.0118181	0.349	1583
5228_25_2	KIF23	-0.00705166	0.00753648	0.349	1594
12750_9_3	ITGB2	-0.00854572	0.00913801	0.35	1594
9372_157_3	MPZL2	0.00588768	0.00629665	0.35	1590
2475_1_3	KIT	-0.00472535	0.00505379	0.35	1597
10546_2_3	TSPEAR	0.0038565	0.00412664	0.35	1593
9038_12_3	JTB	-0.00907383	0.00971191	0.35	1591
2614_28_2	EFNA4	-0.00761592	0.00816166	0.351	1595
9436_2_3	ID1	0.00721951	0.00773773	0.351	1590
6289_78_3	ARHGAP36	-0.0064109	0.00687194	0.351	1594
9459_7_3	FAS	0.0038868	0.0041703	0.351	1597
12879_5_3	RBL1	0.00414964	0.00445265	0.351	1597
5068_54_3	CRTAM	-0.00687959	0.00738585	0.352	1592
14147_50_3	IFNG	-0.00378371	0.00406296	0.352	1596
8828_21_3	ESRP1	0.00711776	0.00765196	0.352	1593
5631_83_3	MLN	-0.00220372	0.00237181	0.353	1597
4962_52_1	CDNF	-0.00595821	0.00642066	0.353	1595
3797_1_1	CDH2	0.00457538	0.00493226	0.354	1593
12701_1_3	EIF1B	-0.0032316	0.00348791	0.354	1594
10800_15_3	SERPINH1	0.00340302	0.00367312	0.354	1595
10419_1_3	SCARA5	0.00370535	0.00400088	0.354	1597
9402_18_3	DCBLD1	0.00307781	0.00332522	0.355	1596
3361_26_2	CD207	-0.0115397	0.0124778	0.355	1584
7219_152_3	LIPA	0.00471432	0.00509825	0.355	1597
12956_40_3	KIF1BP	-0.00447508	0.00483953	0.355	1597
13686_2_3	IL5RA	-0.00335463	0.00362891	0.355	1596
10366_11_3	PDGFRA	-0.00504665	0.00546099	0.355	1596
4769_10_3	OLFM4	0.00248666	0.00269425	0.356	1597
2737_22_2	NOV	-0.00902134	0.00977666	0.356	1589
8405_108_3	ADAM10	-0.00752158	0.00815935	0.357	1596
11116_16_3	C11orf87	-0.00944036	0.0102411	0.357	1596
12591_27_3	OPHN1	-0.00208492	0.00226331	0.357	1597
8944_42_3	CREB3L3	-0.00510608	0.00554437	0.357	1595
5807_77_3	CD70	-0.00676696	0.00736052	0.358	1594
11361_73_3	TYMP	-0.0116324	0.0126549	0.358	1593
14123_34_3	C10orf54	-0.00570086	0.00620409	0.358	1596
12338_27_3	EGFLAM	-0.00281944	0.00307071	0.359	1596
5484_63_3	RPS3A	-0.00499388	0.00544071	0.359	1595
4468_21_2	SPHK2	-0.012996	0.0141614	0.359	1586
8307_47_3	C11orf68	-0.0076026	0.00828971	0.359	1595
7816_23_3	TMEM27	-0.00251062	0.00273777	0.359	1597
9461_2_3	ICAM4	0.00317783	0.00346601	0.359	1595
4429_51_2	CHST6	-0.00405856	0.00443196	0.36	1595
3316_58_1	SERPIND1	0.00646464	0.00706257	0.36	1594
12872_35_3	CNGA2	-0.00766893	0.00837834	0.36	1596
12356_65_3	SRI	-0.00466765	0.00510786	0.361	1595
4771_10_3	SMPDL3A	0.00472292	0.00517007	0.361	1593
13734_22_3	IFNL1	0.00553283	0.00605869	0.361	1597
7861_9_3	ROR2	-0.00545516	0.00597525	0.361	1595
3489_9_2	CNTF	-0.0115167	0.0126152	0.361	1585
12480_9_3	OTUD5	0.00822026	0.00900515	0.361	1591
5085_18_3	IL20RA	-0.00702797	0.00770136	0.361	1593
3056_11_1	KLRK1	0.00342218	0.00375246	0.362	1596
7009_8_3	CD72	-0.00826282	0.00906812	0.362	1590
12382_2_3	DDX58	-0.00634845	0.00696763	0.362	1596
11618_83_3	MYB	-0.00648473	0.00711775	0.362	1597
13548_53_3	PLPP4	-0.00806919	0.00886708	0.363	1595
11699_16_3	PTP4A2	0.00579756	0.00637576	0.363	1594
4141_79_1	CXCL10	0.00380408	0.00419074	0.364	1597
6936_7_3	PMEPA1	-0.0069707	0.00767993	0.364	1597
9523_34_3	ITM2C	-0.00444295	0.00489551	0.364	1597
10749_18_3	C1QTNF3	0.0057446	0.00633281	0.364	1597
10427_2_3	KCNE2	-0.00310464	0.00342274	0.364	1597
3413_50_2	BCL2A1	-0.0070112	0.00773142	0.364	1594
5060_62_3	CD274	-0.00375881	0.00414527	0.365	1597
7753_21_3	HTATIP2	-0.00388426	0.00428515	0.365	1596
12692_56_3	DOT1L	-0.00377341	0.00416461	0.365	1595
14085_28_3	IL13	0.00396694	0.00437886	0.365	1594
12693_2_3	SH3BGRL	-0.00636197	0.00702461	0.365	1589
4122_12_2	DDR1	-0.00428197	0.00472975	0.365	1593
9382_110_3	CD200R1	-0.00660003	0.00729259	0.365	1590
9226_6_3	TMUB2	-0.00597769	0.00660692	0.366	1595
2819_23_2	CDH5	-0.00533805	0.00590389	0.366	1596
4543_65_2	COL23A1	0.00795041	0.0087959	0.366	1589
4165_2_1	TG	-0.0110284	0.0122029	0.366	1586
9444_70_3	DGCR6	0.00298794	0.00330623	0.366	1596
6255_74_3	CPXM1	-0.00396011	0.0043865	0.367	1597
12451_62_3	BACH1	-0.00831639	0.00921233	0.367	1587
7038_45_3	ST8SIA4	-0.00310526	0.00344187	0.367	1596
2763_66_2	FGF20	0.00727038	0.00806186	0.367	1592
9913_4_3	RRBP1	0.00744944	0.00826335	0.367	1595
2764_20_2	FGF9	0.00948637	0.0105316	0.368	1592
5099_14_3	LAG3	0.00351207	0.00389928	0.368	1596
14064_21_3	PGLYRP1	-0.00496533	0.00551512	0.368	1596
3535_84_1	DKK1	-0.00487643	0.00542458	0.369	1593
12656_1_3	KLC1	-0.0043189	0.00481145	0.369	1597
9787_23_3	COLEC12	0.00417631	0.00465293	0.369	1595
5606_24_3	MFAP1	0.0048454	0.00540022	0.37	1595
3285_23_2	C1R	0.00404135	0.00451153	0.37	1595
5885_55_3	EIF4H	-0.00558503	0.00623587	0.37	1595
5312_49_3	APOE	0.00981761	0.0109637	0.371	1589
12540_25_3	RHOG	-0.0102825	0.011484	0.371	1595
10010_10_3	BECN1	-0.00574415	0.00641681	0.371	1597
10818_36_3	SMPD1	-0.00416886	0.00465769	0.371	1597
6035_2_3	ST6GAL1	-0.00861687	0.00962952	0.371	1596
9805_51_3	SEMA4B	-0.0047797	0.0053428	0.371	1597
9816_37_3	ISOC1	0.00389958	0.00436066	0.371	1596
7097_8_3	CDY1	-0.00558138	0.00624203	0.371	1595
3628_3_4	MAP2K2	0.00398062	0.00445191	0.371	1596
12814_17_3	RNPC3	-0.00652532	0.00729816	0.371	1591
4224_7_2	SYNCRIP	-0.00607082	0.0067957	0.372	1591
14256_4_3	FBN3	-0.00431591	0.00483443	0.372	1595
14008_22_3	DCP1A	-0.00945651	0.0106083	0.373	1587
9275_2_3	CTSL	-0.00151787	0.00170338	0.373	1596
3814_63_1	IL11RA	-0.00508624	0.00570802	0.373	1593
9302_90_3	GADD45GIP1	-0.00929415	0.0104329	0.373	1591
2652_15_1	PLAUR	-0.00668508	0.00751037	0.373	1596
6528_95_3	EXTL2	0.00704948	0.00792082	0.373	1587
13724_27_3	FGF19	-0.00252637	0.00283978	0.374	1597
7148_42_3	FAM173A	-0.0038603	0.00434423	0.374	1595
12595_11_3	TMOD1	-0.0047346	0.00532829	0.374	1596
14308_192_3	CLECL1	-0.00622923	0.00701216	0.374	1593
6086_15_3	CHRDL2	-0.00418566	0.00471193	0.374	1596
12895_28_3	DGKB	-0.00930911	0.0104873	0.375	1597
8818_13_3	IFNGR2	-0.00573524	0.00646412	0.375	1594
10530_8_3	PSMB6	-0.0050526	0.00569516	0.375	1594
9182_3_3	LRP1	-0.00593221	0.00670021	0.376	1596
7958_15_3	KIRREL2	-0.00338911	0.00382992	0.376	1594
13256_21_3	SHANK1	-0.00676099	0.00764414	0.376	1595
11284_24_3	LAIR1	-0.0100064	0.0113234	0.377	1595
6297_49_3	HS3ST1	0.00898293	0.0101659	0.377	1595
10842_7_3	GCNT4	-0.00608296	0.00688556	0.377	1596
7784_1_3	KNG1	0.00813716	0.00921287	0.377	1592
13613_23_3	AK5	-0.00477429	0.00540602	0.377	1596
8221_19_3	MIF	-0.00566431	0.00641502	0.377	1596
8908_14_3	KCNE5	-0.00567602	0.00643015	0.377	1596
11516_7_3	FABP1	0.00426868	0.00483612	0.377	1596
11383_41_3	KRT7	0.00339709	0.00385606	0.378	1595
3309_2_2	FCGR2A	-0.000909174	0.00103238	0.379	1597
4551_72_3	ADGRG5	0.00885947	0.0100626	0.379	1588
10492_51_3	XG	0.00888429	0.0100946	0.379	1589
5858_6_5	YWHAZ	-0.00518797	0.00589801	0.379	1595
5624_66_3	FOLR3	0.00336172	0.00382377	0.379	1596
4967_1_1	C1QBP	0.0113176	0.012877	0.379	1588
5065_8_2	CD83	0.00400986	0.00456349	0.38	1595
8794_13_3	DPEP1	-0.00468375	0.00533053	0.38	1596
10504_6_3	FAM159B	0.00305193	0.00347405	0.38	1596
6651_74_3	UBB	0.0103826	0.0118209	0.38	1590
3031_66_1	FTH1	-0.00259517	0.0029555	0.38	1596
4960_72_1	ANXA1	-0.00451664	0.00514517	0.38	1596
8653_132_3	DNAJC4	0.00706772	0.00805667	0.38	1592
13659_36_3	ATP13A1	0.00634148	0.00723137	0.381	1592
4292_5_3	NAPA	-0.00442685	0.00504825	0.381	1597
13961_18_3	KIF3A	0.0109034	0.0124562	0.381	1591
9279_7_3	IGSF11	0.00788831	0.00903608	0.383	1589
9638_2_3	TIGIT	-0.00298425	0.00342017	0.383	1596
9767_22_3	RIPPLY1	-0.00499772	0.00573275	0.383	1596
14091_42_3	CBR3	0.00511378	0.00586849	0.384	1596
14106_46_3	RAP1GDS1	-0.0107637	0.0123546	0.384	1595
14623_26_3	SUMO3	0.00558051	0.00640568	0.384	1594
11229_16_3	ERN1	0.00332525	0.00382418	0.385	1597
12826_5_3	SLC5A5	-0.00185971	0.00213996	0.385	1597
7927_16_3	ST6GALNAC5	-0.00260815	0.00300192	0.385	1596
3471_49_1	STK16	0.00920345	0.0106166	0.386	1587
3509_1_1	CCL15	-0.00502116	0.00579363	0.386	1597
11289_31_3	CSNK1D	0.00539076	0.00622045	0.386	1595
10547_42_3	PIGA	-0.00289208	0.00333778	0.386	1597
4695_49_2	CSN1S1	-0.00419124	0.00484008	0.387	1594
7747_47_3	NDUFB11	0.00701857	0.00810921	0.387	1592
10037_98_3	SIGLEC12	-0.0036088	0.00416996	0.387	1596
11615_16_3	DAPP1	-0.00400289	0.00462879	0.387	1594
6433_57_3	FAM20A	0.00563227	0.00651528	0.387	1592
7944_1_3	KIR3DL3	0.00563583	0.00652142	0.387	1595
3379_29_1	PRKCI	0.00469902	0.0054409	0.388	1597
10533_1_3	PCDHA4	0.00953407	0.0110464	0.388	1589
4394_71_2	FGF8	0.00396699	0.00459801	0.388	1594
6895_1_3	TFRC	0.00504142	0.00584781	0.389	1596
11672_17_3	KIF16B	0.00873034	0.0101353	0.389	1592
2946_52_2	CFD	0.0048464	0.00563302	0.39	1595
10756_34_3	UCN3	0.00262347	0.0030493	0.39	1595
12684_5_3	SCIN	-0.0110414	0.0128362	0.39	1584
3736_60_3	BMP6	0.00703548	0.00818505	0.39	1590
9353_8_3	LIPF	-0.00341887	0.00398009	0.39	1594
13439_6_3	IQCF3	-0.00745038	0.00867448	0.39	1586
4304_18_2	LCORL	0.00978928	0.0114308	0.392	1589
6962_5_3	HLA-DRB3	-0.00758782	0.00886132	0.392	1590
8897_3_3	LRRC37A2	0.00500335	0.0058474	0.392	1592
9117_4_3	IL36G	-0.00392461	0.00458682	0.392	1597
9229_9_3	CTRL	0.0104146	0.0121761	0.392	1585
3817_18_1	PRKCQ	0.00400569	0.00468395	0.392	1593
8062_15_3	EVA1B	-0.00545342	0.00637873	0.393	1597
11205_10_3	ITGB7	-0.00334435	0.00391287	0.393	1597
10916_44_3	PLA2R1	-0.00510182	0.00596978	0.393	1597
3447_64_2	CXCL8	0.00402262	0.00470789	0.393	1594
2828_82_2	SPINT1	-0.00464472	0.00544058	0.393	1596
7765_15_3	ITM2A	0.00869894	0.0102029	0.394	1591
6986_17_3	HS3ST3B1	-0.00686462	0.00805484	0.394	1597
11626_7_3	UBE2V1	-0.00729612	0.00856127	0.394	1596
12444_39_3	NR5A2	0.00518221	0.00608174	0.394	1596
12399_194_3	CCDC50	-0.00407569	0.00478738	0.395	1595
6431_68_3	PCYOX1	0.00486413	0.00571512	0.395	1589
3296_92_2	CNTN2	-0.00448698	0.00527309	0.395	1596
4851_25_1	IL1A	-0.00876353	0.0102999	0.395	1585
12900_29_3	ACACB	0.00672608	0.00790791	0.395	1592
5728_60_3	FCRL1	0.00331071	0.00389267	0.395	1592
11369_23_3	ADH5	0.0083288	0.00979631	0.395	1594
8959_61_3	ADAM17	-0.00869008	0.0102247	0.395	1594
8686_342_3	HIKESHI	-0.0101732	0.0119764	0.396	1584
8957_72_3	ERLEC1	-0.00583925	0.00687789	0.396	1595
3898_5_2	PSMD7	-0.00825438	0.00974462	0.397	1594
3391_10_2	PIK3CG	-0.00758477	0.00895972	0.397	1592
8816_44_3	ARMC5	-0.00695877	0.00822418	0.397	1597
5648_28_3	CTRB1	0.00176943	0.00209422	0.398	1596
8931_124_3	G0S2	-0.00378607	0.00448235	0.398	1595
3522_57_1	VIP	-0.00771485	0.00913372	0.398	1596
9199_6_3	UBE2G2	0.00911187	0.0107932	0.399	1593
12676_1_3	PACSIN1	-0.00347935	0.00412325	0.399	1596
5118_74_2	RTN4	-0.00496671	0.00589191	0.399	1596
7736_28_3	OPALIN	0.00466136	0.00553877	0.4	1595
7267_2_3	SPTLC2	-0.00820353	0.0097493	0.4	1591
5082_51_3	IL1RAPL2	-0.00859452	0.010235	0.401	1587
9202_309_3	ATP5O	0.00313613	0.00373638	0.401	1595
5084_154_3	IL17RB	-0.00522831	0.0062294	0.401	1596
2789_26_2	MMP7	-0.0038002	0.00453276	0.402	1596
13583_19_3	APAF1	-0.00899845	0.0107341	0.402	1592
4306_4_2	TKT	0.00517002	0.00616848	0.402	1596
6172_7_4	UBC	0.00761886	0.00909953	0.402	1593
14115_34_3	ADM	-0.0101007	0.0120672	0.403	1594
13097_11_3	BCL2L2	-0.0071027	0.00848963	0.403	1594
11614_29_3	ERH	0.00366637	0.00438271	0.403	1596
11194_6_3	SIT1	0.00197091	0.00235688	0.403	1597
12798_46_3	SLC4A8	0.00404367	0.00483941	0.403	1596
7849_3_3	QPCT	-0.00430212	0.00515118	0.404	1594
9991_112_3	EMILIN3	0.00324151	0.00388827	0.404	1597
10503_55_3	TAC1	0.0100189	0.0120249	0.405	1586
8299_66_3	LILRA4	0.00722339	0.00867446	0.405	1597
7989_5_3	C1orf226	-0.00313313	0.00376291	0.405	1595
12698_72_3	KPNA4	0.00393436	0.00472742	0.405	1596
6219_14_3	PDZD11	-0.00449891	0.00540656	0.405	1594
2794_60_2	SOD1	0.0138613	0.016664	0.406	1592
5666_64_3	IL1R2	0.00456196	0.00548541	0.406	1594
5256_86_3	PDE5A	0.00732759	0.008811	0.406	1584
10903_50_3	STX8	0.00516721	0.00621482	0.406	1595
5930_54_3	TNNI3	-0.00954852	0.0114856	0.406	1596
5392_73_2	FAS	0.00323553	0.00389205	0.406	1597
5748_20_3	ASAH1	-0.00415957	0.00500427	0.406	1597
9854_36_3	AKR1B1	0.00435452	0.00523957	0.406	1595
6594_64_3	SAYSD1	-0.00778291	0.00936771	0.406	1591
9950_229_3	LAG3	0.00332904	0.0040091	0.406	1596
3445_53_2	IL15RA	-0.0104606	0.0126019	0.406	1586
3676_15_3	IGF2R	0.00720448	0.00868072	0.407	1595
12849_25_3	GSKIP	-0.00392152	0.00472522	0.407	1595
13663_2_3	IL4	-0.00560233	0.00675264	0.407	1595
3902_21_2	SKP1	0.00658082	0.00793307	0.407	1597
8095_213_3	PPIF	-0.00309508	0.00373188	0.407	1597
9316_67_3	WFDC1	-0.00474784	0.00572651	0.407	1595
3359_11_2	CCNC	-0.00848104	0.0102537	0.408	1590
13119_26_3	SERPINA10	0.00440102	0.00532332	0.408	1595
9081_39_3	SLC30A3	-0.00570654	0.0069059	0.409	1594
6342_10_3	NPNT	0.00432388	0.00523436	0.409	1596
7157_22_3	PCDHA4	-0.00242275	0.00293687	0.409	1597
10702_1_3	COL28A1	-0.00445866	0.00540592	0.409	1596
11231_12_3	FDX1L	-0.00383993	0.00465574	0.41	1597
14713_46_3	AZU1	-0.00592816	0.00719585	0.41	1596
9389_12_3	GYPA	-0.00445724	0.00541588	0.411	1596
2838_53_1	MMP17	0.0103606	0.0125914	0.411	1586
8901_40_3	YWHAG	-0.00652571	0.00793207	0.411	1596
8798_29_3	GOLM1	-0.0044392	0.00539834	0.411	1594
11646_4_3	CHST9	-0.00337477	0.00410559	0.411	1597
4136_40_2	IL17D	-0.00386249	0.00469957	0.411	1596
14070_56_3	ITSN1	0.00856301	0.0104198	0.411	1595
9964_10_3	MYZAP	0.00306285	0.00373091	0.412	1595
9947_22_3	TOPBP1	-0.00475459	0.00579291	0.412	1596
11161_5_3	SPG20	-0.00503692	0.00613715	0.412	1596
4568_17_2	SLITRK5	-0.00447042	0.00544694	0.412	1597
12695_62_3	KLHL12	-0.0028467	0.00346979	0.412	1592
14041_13_3	GZMB	-0.00700375	0.00853768	0.412	1595
9486_13_3	DEFB125	-0.00313274	0.00382228	0.412	1596
3172_28_2	ARSB	0.00620327	0.00757597	0.413	1594
6609_22_3	CNP	-0.0063888	0.0078039	0.413	1597
6389_57_3	CUEDC2	-0.00299438	0.00365824	0.413	1597
11217_16_3	CTBP1	-0.00339843	0.00415436	0.413	1596
14687_6_3	PLIN3	0.00599658	0.00733342	0.414	1583
5272_55_2	SHC1	-0.00736213	0.00900355	0.414	1596
5452_71_3	ASGR1	0.00913314	0.0111726	0.414	1595
12980_31_3	RBM22	-0.0021874	0.00267712	0.414	1596
5004_69_1	MAPK11	0.00260725	0.00319297	0.414	1597
7738_299_3	STX2	-0.0093152	0.01141	0.414	1596
11320_29_3	CHFR	-0.00565979	0.00694151	0.415	1597
7006_4_3	COL25A1	0.00353298	0.00433656	0.415	1594
11560_76_3	NFATC4	-0.00677785	0.00832617	0.416	1594
3320_49_2	IGFBP7	-0.00491091	0.00603456	0.416	1596
8761_7_3	FAF2	-0.00418863	0.00515233	0.416	1595
5100_53_3	SCARB2	-0.00569528	0.0070062	0.416	1593
9027_10_3	NLGN2	-0.00697889	0.00860327	0.417	1597
11177_16_3	KRT5	-0.00649116	0.00800455	0.417	1597
5252_33_3	PDE11A	0.0101601	0.0125357	0.418	1589
8033_1_3	DNAJC18	-0.00224292	0.00276882	0.418	1597
9544_24_3	C7orf69	0.00460184	0.00568289	0.418	1597
6973_2_3	IGF2	-0.00575501	0.00710975	0.418	1593
6526_77_3	OBP2A	-0.00541398	0.00669111	0.418	1590
6234_74_3	VIT	-0.00444874	0.00550122	0.419	1595
4535_50_2	BST1	-0.00229123	0.00283332	0.419	1597
8752_6_3	STX16	0.0026846	0.00332176	0.419	1597
9543_131_3	COG8	-0.00591444	0.00732231	0.419	1591
2974_61_2	CNTN1	-0.00493138	0.00610611	0.419	1595
12392_30_3	ARL1	-0.00733928	0.00910328	0.42	1593
7182_1_3	CES1	0.00683489	0.00848151	0.42	1590
14169_66_3	TXNL4B	-0.00797599	0.00990368	0.421	1590
9035_2_3	MXI1	-0.00344061	0.00427426	0.421	1592
9758_17_3	RPS4X	-0.0037312	0.00463561	0.421	1594
13041_47_3	TRAF4	-0.00789539	0.00981437	0.421	1587
8683_119_3	PILRA	-0.00323269	0.00402064	0.421	1597
2839_2_1	TNFSF4	-0.00645113	0.00802469	0.421	1596
13567_1_3	DPYSL2	-0.00191221	0.00237912	0.422	1597
8807_13_3	SNX1	0.0025071	0.00312038	0.422	1597
9759_13_3	IDO1	-0.00319196	0.00397653	0.422	1597
9366_54_3	IL21R	0.00967954	0.0120624	0.422	1590
4127_75_1	C6	0.0076709	0.00956268	0.422	1593
11993_227_3	ATP1A1	-0.00311982	0.00388992	0.423	1597
2796_62_2	FGA	-0.00311756	0.00388767	0.423	1596
11487_4_3	SPOCK1	0.00311958	0.00389127	0.423	1594
10008_43_3	GUCA1A	0.00482226	0.00601787	0.423	1597
7123_25_3	MRPL52	0.00776053	0.00968859	0.423	1592
2668_70_2	CAPN1	-0.00586213	0.00732077	0.423	1593
6458_6_3	RPN1	-0.00373032	0.00465974	0.423	1593
5701_81_3	CLEC3B	-0.00809711	0.0101162	0.423	1588
2879_9_2	SERPINA3	-0.00901027	0.0112621	0.424	1591
13602_6_3	SNU13	-0.00400497	0.00501356	0.424	1595
7089_42_3	SYT11	-0.00577006	0.00722981	0.425	1596
5356_2_3	MIF	-0.00647196	0.00811054	0.425	1596
7134_14_3	BCL2L2	0.00647595	0.00812189	0.425	1587
7057_18_3	SHISA3	-0.00299041	0.00375257	0.426	1596
13678_169_3	CFD	-0.00581593	0.00729997	0.426	1590
13609_11_3	GTF2I	-0.0046534	0.00584103	0.426	1595
10901_334_3	ITM2C	-0.00316842	0.00397757	0.426	1595
5122_92_2	SEMA6A	0.00521191	0.00654523	0.426	1596
4593_11_1	ADCYAP1	0.00662213	0.00831643	0.426	1593
8232_90_3	JAML	-0.00367845	0.00462986	0.427	1596
10589_7_3	RAET1L	-0.00497155	0.00625961	0.427	1585
11645_9_3	P4HA1	-0.0111848	0.0140863	0.427	1596
9326_33_3	ITIH2	0.00725383	0.00913993	0.427	1597
8970_9_3	RIPK2	-0.00560365	0.00706403	0.428	1592
13926_1_3	RMI1	0.00816934	0.0103017	0.428	1595
6407_63_3	LAD1	-0.00916032	0.0115645	0.428	1595
10767_52_3	ADGRG2	0.00520809	0.0065819	0.429	1594
13534_20_3	MYOM2	-0.00251293	0.0031759	0.429	1596
4437_56_3	ENTPD5	-0.005793	0.00732247	0.429	1595
2841_13_2	FRZB	0.007751	0.00980985	0.429	1593
2573_20_15	IL6	-0.00499473	0.00632474	0.43	1591
6904_14_3	LRRTM2	-0.00484634	0.00614156	0.43	1596
5264_65_3	CALR	0.00744868	0.0094408	0.43	1588
8619_12_3	CADM4	-0.00416602	0.00528225	0.43	1595
8814_33_3	PSAPL1	0.00368788	0.00467779	0.43	1597
14759_149_3	CDH1	-0.00672271	0.00853091	0.431	1596
3390_72_2	PIK3CA	-0.0046143	0.0058636	0.431	1596
12022_12_3	SMAD4	-0.00355749	0.00452097	0.431	1596
7935_26_3	LARGE1	0.00532864	0.00678148	0.432	1594
6938_21_3	PCDHGA12	-0.00540055	0.00687632	0.432	1594
12658_72_3	PANK3	-0.00510957	0.0065064	0.432	1594
7956_11_3	MINOS1	-0.000572893	0.000729595	0.432	1597
2431_17_3	CTSG	0.00534032	0.00680383	0.433	1591
8909_77_3	GNPDA1	-0.00361614	0.00460719	0.433	1596
7130_4_3	LAIR2	-0.00489568	0.00624956	0.433	1593
9613_16_3	C8orf33	-0.00491132	0.00627565	0.434	1597
10667_78_3	C1orf185	0.0039714	0.00507615	0.434	1593
6442_6_3	BAGE3	0.00639665	0.00818133	0.434	1596
10643_16_3	OLFM3	0.00586794	0.00751162	0.435	1587
2864_2_3	MAP2K1	0.0110212	0.0141223	0.435	1584
3480_7_1	DUSP3	0.00679747	0.00872348	0.436	1592
6419_75_3	GPA33	0.00675959	0.00868453	0.436	1593
11708_2_3	LCN1	-0.0064505	0.00829075	0.437	1596
13242_134_3	SHANK3	-0.00578824	0.00744235	0.437	1597
11681_8_3	AGFG1	-0.00477998	0.00614939	0.437	1594
5357_60_3	NLGN4X	0.00486284	0.0062603	0.437	1595
8900_28_3	NEO1	-0.00500436	0.00644854	0.438	1595
8282_15_3	CLEC5A	-0.00624098	0.00804483	0.438	1597
12524_18_3	SAT2	-0.0110448	0.0142523	0.438	1592
11307_33_3	WWP1	0.00626529	0.00808512	0.438	1595
3487_32_2	CXCL13	-0.00240194	0.00309974	0.438	1596
12352_70_3	ARRDC3	0.00247447	0.00319398	0.439	1596
5109_24_3	NRCAM	-0.00392126	0.00506404	0.439	1595
12543_76_3	ZNF560	-0.00198845	0.00256833	0.439	1597
7767_1_3	CLPSL2	0.00666982	0.00863567	0.44	1587
2775_54_2	IL17F	0.00306601	0.00397017	0.44	1596
8327_26_3	DPEP2	-0.0051358	0.00665052	0.44	1595
13644_30_3	HGS	-0.00342445	0.00443654	0.44	1596
2806_49_2	ACVR1B	0.00931228	0.0120709	0.44	1589
13021_12_3	EMID1	0.00845966	0.0109681	0.441	1591
9021_1_3	HAVCR1	-0.00201139	0.00261052	0.441	1597
2755_8_2	C3	0.0074708	0.00971051	0.442	1591
9106_87_3	LYSMD4	0.00457673	0.00595789	0.442	1596
8644_101_3	CTSH	0.00295911	0.00385315	0.443	1596
5202_4_3	PPID	-0.00478441	0.00623516	0.443	1596
7132_55_3	C1QL4	-0.00457341	0.00596406	0.443	1596
5093_47_3	JAG2	0.00637434	0.00831287	0.443	1591
10372_18_3	STAT6	-0.0053231	0.00694276	0.443	1596
5737_61_3	SEMA4D	0.004484	0.00584919	0.443	1594
10513_13_3	KCNIP3	0.00186835	0.00244125	0.444	1597
13113_7_3	SPP1	-0.00446538	0.00584593	0.445	1593
11601_26_3	DHX8	-0.00496692	0.00650569	0.445	1596
13073_14_3	ANP32A	-0.0106914	0.0140064	0.445	1589
5487_7_3	SLAMF7	0.00230657	0.00302414	0.446	1596
14011_17_3	S100A11	-0.00758925	0.00996947	0.447	1586
4428_1_2	CHST2	-0.00261017	0.00342985	0.447	1596
7797_11_3	CCDC167	-0.0051139	0.00672205	0.447	1591
5476_66_3	PRKCG	-0.00434308	0.00570959	0.447	1593
7046_6_3	C20orf173	-0.00683692	0.00898868	0.447	1596
14050_61_3	EFNA4	-0.0056873	0.00748027	0.447	1595
10477_162_3	GUCY2C	0.00252389	0.00332352	0.448	1594
14633_26_3	TMEM185A	0.0071939	0.00947481	0.448	1583
6384_19_3	WFDC3	0.00316087	0.0041637	0.448	1596
2917_3_2	TNFSF11	0.0065671	0.00865098	0.448	1585
7768_10_3	CPM	0.00761944	0.0100415	0.448	1593
13013_41_3	PARK2	0.0065892	0.00868529	0.448	1589
14074_2_3	SHC2	-0.00450353	0.00594315	0.449	1596
9306_7_3	DEFB118	-0.00880718	0.0116229	0.449	1592
12659_13_3	OLA1	-0.00601941	0.00794442	0.449	1596
5353_89_2	IL1RN	0.00369317	0.00487734	0.449	1597
11371_1_3	GPR101	-0.00416077	0.00549759	0.449	1595
12634_79_3	BCAR3	-0.00339386	0.00448683	0.449	1593
10494_48_3	CALCA	0.00366575	0.00484785	0.45	1595
11827_7_3	RORC	0.00290331	0.0038408	0.45	1595
8520_8_3	ADAM30	0.00335739	0.0044451	0.45	1597
13568_30_3	PSMD4	-0.00616111	0.00815892	0.45	1595
4997_19_1	EIF4A3	-0.00589821	0.00781134	0.45	1597
11458_30_3	PCBP1	0.00745753	0.00987673	0.45	1596
9930_48_3	GABBR2	-0.00345541	0.00457779	0.45	1595
3347_9_2	GRK2	0.00372963	0.00494174	0.45	1596
8786_6_3	FAM171B	-0.00231507	0.00306747	0.45	1597
8374_5_3	NGFR	-0.00307598	0.00407725	0.451	1597
10000_28_3	CRYBB2	0.00324488	0.00430126	0.451	1590
5727_35_3	B3GLCT	0.00304754	0.00404243	0.451	1597
9061_3_3	ARHGEF10	0.00190424	0.00252598	0.451	1597
10900_272_3	STMN2	0.00444598	0.00589787	0.451	1597
9581_4_3	PRPF6	-0.00431651	0.0057296	0.451	1594
10623_19_3	MUC1	0.00448129	0.00595176	0.451	1594
7870_8_3	CNDP1	0.00283325	0.00376373	0.452	1596
13599_15_3	RABEPK	-0.00956155	0.0127112	0.452	1588
11214_40_3	DNAJB9	0.00625016	0.00831655	0.452	1593
12881_17_3	RDH16	0.00862477	0.0114795	0.452	1592
5715_4_3	ABHD14A	0.00373921	0.00497726	0.452	1595
13728_19_3	ERP29	0.00524994	0.00699123	0.453	1597
14704_10_3	DDR1	0.00577614	0.00769493	0.453	1589
14042_11_3	SFRP1	-0.0021681	0.00288962	0.453	1595
8979_1_3	HSD17B2	-0.00300186	0.00400236	0.453	1596
5308_89_2	ELANE	-0.00357353	0.00476577	0.453	1596
7744_10_3	LRP12	-0.00268667	0.00358407	0.453	1597
5687_5_3	PRKCSH	-0.00470114	0.0062717	0.454	1595
8850_5_3	PLA2G2C	0.00458341	0.00612004	0.454	1592
9287_6_3	SPR	0.00418544	0.00558943	0.454	1594
10704_91_3	LRMP	-0.00251754	0.00336481	0.454	1594
13553_4_3	DCUN1D3	-0.00389679	0.00520916	0.454	1597
5587_3_3	CCDC134	-0.00446729	0.00597236	0.454	1595
5468_67_3	IL17RC	-0.0039294	0.00525362	0.454	1596
9804_11_3	COL9A2	-0.00168006	0.00224707	0.455	1597
11911_13_3	LRRC4B	-0.00588041	0.00786794	0.455	1588
5011_11_1	NAMPT	-0.0065216	0.0087266	0.455	1596
4890_10_1	POMC	-0.00841594	0.011271	0.455	1590
3004_67_2	PDCD1LG2	0.00576263	0.00771801	0.455	1594
13228_75_3	MDM2	-0.00747631	0.0100141	0.455	1591
4234_8_2	IL1RL1	-0.00236241	0.00316526	0.455	1596
9343_16_3	IL2RB	0.00389596	0.00522054	0.456	1596
6077_63_3	CECR1	-0.00217887	0.00292016	0.456	1597
6633_43_3	UPK3BL	0.00764315	0.0102506	0.456	1587
9945_8_3	ARMC5	0.00818533	0.0109823	0.456	1590
8015_144_3	CHCHD2	-0.00411505	0.00552138	0.456	1596
10040_63_3	TP63	0.00225298	0.00302364	0.456	1597
13129_40_3	LDLR	-0.00555337	0.00745602	0.456	1595
5954_62_3	PTH	-0.0025044	0.00336329	0.456	1595
11196_31_3	COL6A3	-0.00433168	0.00582283	0.457	1595
5721_1_3	CD226	0.0049866	0.00670352	0.457	1591
8036_75_3	FSHB	-0.00527566	0.00709951	0.457	1595
3486_58_2	FGF1	-0.00729403	0.00981715	0.457	1585
9246_1_3	LPAL2	-0.00321455	0.00433042	0.458	1596
7854_38_3	NCR3LG1	-0.00371614	0.00501196	0.458	1594
9046_46_3	LRPPRC	0.00470715	0.00635035	0.459	1597
8297_8_3	DNAJC10	-0.0071118	0.00959601	0.459	1594
6900_30_3	UBE2J1	-0.00508272	0.00686008	0.459	1584
7945_10_3	SEMA6A	0.00733837	0.00990505	0.459	1595
10735_12_3	PSMD1	0.0042078	0.00568116	0.459	1594
12678_66_3	SNRPA	0.00412702	0.00557286	0.459	1597
13934_3_3	MCF2L	0.0031963	0.00431771	0.459	1596
7064_2_4	VAMP8	-0.00453344	0.00612682	0.459	1594
10490_3_3	RPN1	0.00299485	0.00404947	0.46	1594
3600_2_3	CHIT1	-0.00448489	0.006065	0.46	1594
8258_22_3	UXS1	-0.00617818	0.0083588	0.46	1595
12968_2_3	CSRP2	-0.00517086	0.00700694	0.461	1592
3059_50_2	TNFSF13B	0.00471598	0.00639276	0.461	1594
8086_49_3	ITM2B	-0.00424448	0.0057601	0.461	1595
4906_35_1	F5	0.00584515	0.00794046	0.462	1594
3707_12_2	ALB	0.00714722	0.0097121	0.462	1591
5982_50_3	CFHR1	0.00578223	0.00785806	0.462	1596
2358_19_2	FLT4	0.00380573	0.00517357	0.462	1597
8271_24_3	VSTM5	-0.00457584	0.0062213	0.462	1596
6998_106_3	ASPH	-0.0114227	0.0155358	0.462	1597
6599_5_3	APCDD1	-0.0109532	0.0148978	0.462	1588
5690_49_3	TUFT1	0.0056113	0.0076388	0.463	1592
12735_39_3	CSDE1	-0.00319526	0.00435028	0.463	1596
6496_60_3	DLK1	-0.00272974	0.00371994	0.463	1596
12409_90_3	RAB7B	-0.00347832	0.00474143	0.463	1597
9169_14_3	SUMO2	-0.00498106	0.00679075	0.463	1597
4188_1_2	AKR7A2	0.00396129	0.00540103	0.463	1596
9796_4_3	CEL	-0.0039184	0.00534469	0.463	1594
7551_33_4	LRRC32	-0.00631833	0.00862235	0.464	1596
8485_7_3	KEAP1	-0.00409448	0.00559038	0.464	1592
13655_34_3	NCL	0.00448781	0.00613129	0.464	1596
8272_22_3	HSD17B7	0.00523278	0.00715169	0.464	1591
8802_24_3	UBE2J2	-0.00256682	0.00350913	0.464	1597
5888_29_3	EIF5A	-0.00540573	0.00739332	0.465	1597
13978_122_3	TBX3	0.00364851	0.00499036	0.465	1595
12516_13_3	TEAD4	-0.0048289	0.00660595	0.465	1596
9926_4_3	S100P	-0.00579836	0.00793815	0.465	1595
14245_195_3	SNX7	-0.00596936	0.00818276	0.466	1592
7841_84_3	ESAM	-0.00574306	0.00787891	0.466	1595
7221_56_3	CKAP4	-0.00386265	0.00530132	0.466	1596
4144_13_1	CCL13	0.00271331	0.00372673	0.467	1595
8947_268_3	HEG1	-0.00370094	0.00508505	0.467	1596
11101_18_3	TLR4	-0.00330612	0.00454337	0.467	1596
12838_28_3	DUSP15	-0.0018596	0.00255625	0.467	1596
14039_33_3	KLK5	-0.00261518	0.00359809	0.467	1595
9478_69_3	PRPSAP1	0.00601029	0.00827497	0.468	1592
10063_10_3	FANCL	0.00433991	0.00597873	0.468	1597
3461_58_1	BCAN	-0.00378312	0.00521734	0.468	1596
8762_38_3	CD70	-0.00377947	0.00521575	0.469	1594
2906_55_3	IL4	0.00767069	0.0105911	0.469	1588
5707_55_3	ELK3	0.00613128	0.00846656	0.469	1596
5091_28_3	LILRB2	-0.00370519	0.00511687	0.469	1596
5656_53_3	ENDOU	0.00545283	0.00753144	0.469	1596
4179_57_3	SFN	0.00524789	0.00725185	0.469	1596
3654_27_4	BMPER	-0.00755889	0.0104555	0.47	1597
2752_62_2	GDF5	0.00346133	0.00480106	0.471	1596
8222_49_3	CDHR3	-0.00440092	0.00610504	0.471	1597
8330_1_3	LRP11	-0.00431133	0.00599135	0.472	1597
10362_35_3	MYC	-0.00453876	0.00630971	0.472	1594
10042_8_3	SGK3	-0.00626082	0.00871052	0.472	1594
3326_58_2	CADM1	-0.00429993	0.00598846	0.473	1596
4970_55_1	CA2	-0.0042346	0.00589787	0.473	1594
2925_9_1	SERPINE1	0.0036681	0.00511175	0.473	1594
14078_69_3	XCL1	-0.00424448	0.00592469	0.474	1595
14100_63_3	C1QC	-0.00227464	0.00317594	0.474	1597
2822_56_2	ADGRE5	-0.00570739	0.00799832	0.475	1594
3184_25_2	F7	0.00552374	0.00774123	0.476	1586
12775_6_3	HMGB3	0.00719066	0.0100868	0.476	1589
2580_83_2	MPO	-0.0032038	0.00449624	0.476	1593
13994_1_3	FBL	-0.00770155	0.0108102	0.476	1592
4133_54_2	GZMB	-0.00660494	0.00927186	0.476	1588
3310_62_1	FCGR2B	-0.00138806	0.0019492	0.476	1597
9178_30_3	NRG1	-0.00328736	0.00461789	0.477	1596
3336_50_1	TFPI	0.00488779	0.00686677	0.477	1595
12486_8_3	GLRX2	-0.0066247	0.00930782	0.477	1592
4301_58_2	TK1	0.00793731	0.0111524	0.477	1580
13490_1_3	MPP6	0.00272194	0.00382548	0.477	1593
14688_6_3	PTPN7	-0.00301533	0.0042417	0.477	1593
5204_13_3	PSME3	0.0036384	0.00511929	0.477	1593
8983_7_3	GOLM1	0.00273675	0.00385162	0.477	1595
7881_244_3	PARP16	0.00494859	0.0069662	0.477	1593
12759_47_3	ILF3	0.00509642	0.00717753	0.478	1597
10882_12_3	DSC1	0.00751056	0.0105816	0.478	1592
8810_26_3	HEPACAM	0.00349656	0.00492824	0.478	1597
12670_15_3	RAD1	-0.00453929	0.00640361	0.478	1594
9463_26_3	CDHR3	0.00369604	0.00521474	0.478	1593
9251_28_3	MAN2B2	0.00823808	0.0116311	0.479	1592
13539_131_3	KCNN1	-0.00462502	0.00653109	0.479	1594
2654_19_1	TNFRSF1A	0.00295289	0.00417064	0.479	1597
10956_82_3	GCSH	-0.00681812	0.00963361	0.479	1597
13536_56_3	POLI	-0.00352227	0.00497828	0.479	1595
7077_9_4	CLEC4E	0.00363688	0.00514088	0.479	1596
10045_47_3	CUL3	-0.00687888	0.00973438	0.48	1596
6276_16_3	FURIN	0.00897272	0.0127005	0.48	1593
10528_2_3	DPEP1	0.00382411	0.00541511	0.48	1595
12655_30_3	NAPB	-0.00663703	0.0094	0.48	1591
13532_25_3	CNEP1R1	-0.00636563	0.00902784	0.481	1590
6248_68_3	FAS	0.0046903	0.00665235	0.481	1597
9394_19_3	CPQ	0.00506273	0.00718542	0.481	1593
9368_64_3	LRTM1	-0.00663145	0.00942083	0.481	1595
13094_75_3	RSPO3	-0.00477288	0.00678262	0.482	1595
11952_1_3	IGDCC3	-0.00344597	0.00489863	0.482	1594
5623_11_3	CD300LF	0.0045565	0.00647979	0.482	1595
2826_53_2	EDA	0.00418737	0.00596007	0.482	1595
5921_58_3	S100A7	-0.00258367	0.00367924	0.483	1597
6424_2_3	RNASE13	-0.0069203	0.00985681	0.483	1593
3823_9_1	MATK	-0.00612336	0.00872553	0.483	1593
10976_44_3	MUC1	0.00354221	0.00504969	0.483	1595
12351_25_3	STAT1	0.00307042	0.00438105	0.483	1595
7810_20_3	C1QTNF5	-0.00445927	0.00636717	0.484	1595
14037_18_3	RANBP3	0.00445084	0.0063652	0.484	1597
3875_62_1	ARID3A	-0.00436342	0.0062437	0.485	1597
6117_4_3	PCSK2	0.00770532	0.0110261	0.485	1597
12604_16_3	SCMH1	-0.00350212	0.0050129	0.485	1596
8999_19_3	CEACAM3	-0.00826947	0.0118396	0.485	1589
3284_75_1	BGN	0.00416864	0.00597196	0.485	1595
3617_80_4	HGFAC	-0.00172784	0.00247687	0.485	1596
8044_90_3	XG	-0.00454135	0.00651534	0.486	1595
12671_35_3	SULT1B1	0.0025063	0.00359847	0.486	1595
8529_1_3	TNFRSF10B	0.00197115	0.00283211	0.486	1596
10872_103_3	SCARA3	-0.00562441	0.00808585	0.487	1596
3809_1_2	FGFR3	-0.00794199	0.011431	0.487	1588
10715_5_3	PCDHB14	-0.00417679	0.00601765	0.488	1591
8219_14_3	ZG16	-0.00488195	0.00703885	0.488	1597
12475_48_3	CLIC5	0.00354614	0.00511359	0.488	1595
8372_29_3	CDHR1	-0.00619021	0.00895323	0.489	1597
11536_9_3	MYSM1	-0.00613084	0.00887436	0.49	1587
7251_64_3	C1QTNF3	0.00497943	0.00721	0.49	1594
14021_81_3	MED4	-0.00463757	0.00672231	0.49	1592
8409_3_3	RSPO2	-0.00319731	0.00463803	0.491	1596
11275_94_3	LRP1B	-0.00571988	0.00830987	0.491	1593
14635_28_3	PCDHGA8	-0.00425637	0.00618603	0.491	1594
3587_53_2	BMP10	-0.00378824	0.00552488	0.493	1597
11263_57_3	CASQ1	0.00971919	0.0141747	0.493	1591
2677_1_1	EGFR	-0.00499998	0.00731008	0.494	1595
6525_17_3	DUSP13	0.00274964	0.00402126	0.494	1595
6512_68_3	KREMEN1	-0.00543082	0.00794761	0.494	1592
7249_307_3	BCL2L10	-0.00802373	0.0117462	0.495	1592
9073_35_3	FLVCR1	-0.00322872	0.0047306	0.495	1596
11354_21_3	PLCB1	-0.00588634	0.00862834	0.495	1596
9783_75_3	DNAJC11	0.00590984	0.00866833	0.495	1594
11927_3_3	RBM28	0.00319955	0.0046936	0.495	1593
3077_66_2	F10	0.00418373	0.00613897	0.496	1597
4491_4_2	IL5RA	0.00299321	0.00439233	0.496	1596
9573_108_3	TXNDC11	-0.00472351	0.00693288	0.496	1596
10009_2_3	IRF1	-0.00892252	0.0131209	0.496	1589
6935_123_3	BAMBI	-0.00661227	0.00973326	0.497	1591
7192_37_3	IFNLR1	-0.00384848	0.00566688	0.497	1597
3520_58_1	TGFB3	0.00820238	0.0120789	0.497	1587
10671_67_3	CALY	0.00241326	0.00355862	0.498	1595
5658_64_3	F13B	0.00754372	0.0111258	0.498	1586
3828_54_2	PDGFC	-0.00392918	0.00579898	0.498	1597
8071_114_3	PCDHB7	0.00414347	0.00611734	0.498	1584
4132_27_2	FST	0.00805199	0.0118954	0.498	1586
8261_51_3	STOM	0.00420831	0.00622744	0.499	1596
9836_20_3	DCK	-0.00666528	0.00986677	0.499	1593
10440_26_3	CLMP	0.00335678	0.00497147	0.5	1594
10713_151_3	CD300LB	-0.00533751	0.00790586	0.5	1593
7847_66_3	TAC3	-0.00541156	0.00801624	0.5	1594
8306_54_3	PRRG1	0.00387148	0.00573693	0.5	1596
5260_80_3	TYK2	0.00550266	0.00815526	0.5	1595
3448_13_2	INSR	0.00330596	0.00490004	0.5	1594
2644_11_2	PRKCA	-0.00392969	0.0058288	0.5	1597
7011_8_3	KCNIP4	0.00271183	0.00402351	0.5	1591
7268_12_3	IFNA4	-0.00719937	0.0106894	0.501	1593
7866_11_3	DNAJC30	-0.00330087	0.00490248	0.501	1597
10962_46_3	DEFB105B	-0.00683223	0.0101507	0.501	1594
5114_65_3	PRLR	0.00594063	0.00882855	0.501	1591
3894_15_2	NAGK	0.00377635	0.00561654	0.501	1597
3848_14_2	GAPDH	-0.0027468	0.00408862	0.502	1596
3477_63_2	NTRK1	0.00255653	0.00380649	0.502	1596
2480_58_3	TIMP3	-0.00154912	0.002307	0.502	1597
4137_57_2	IL25	-0.00303252	0.00451905	0.502	1597
12583_77_3	ARAF	-0.00297957	0.00444168	0.502	1597
11480_1_3	ALDH3A1	-0.00414134	0.00617493	0.502	1596
9355_26_3	LAMP3	0.00269394	0.00401711	0.502	1597
7930_3_3	EXOSC1	-0.00649312	0.00968418	0.503	1594
3743_1_2	MMP10	-0.00394069	0.00587751	0.503	1595
13384_110_3	FH	0.00402377	0.00600184	0.503	1597
12941_24_3	TMEM40	-0.0030226	0.00451262	0.503	1596
2860_19_2	KPNA2	-0.00328117	0.00490081	0.503	1595
9409_11_3	TPSAB1	-0.00252171	0.00376791	0.503	1594
14081_5_3	ULBP1	-0.00417591	0.00624213	0.504	1596
8803_61_3	NECTIN1	-0.00580297	0.00867759	0.504	1595
10661_4_3	TMEM41B	-0.00547456	0.00819558	0.504	1595
7002_1_3	MXRA8	-0.00341513	0.00511415	0.504	1592
2515_14_3	GFRA2	0.00454239	0.00680258	0.504	1594
11530_37_3	HMBS	-0.00227801	0.00341253	0.504	1597
7195_12_3	EPHA7	-0.00849227	0.0127336	0.505	1596
6450_8_3	FABP6	-0.00300297	0.00450604	0.505	1595
13592_22_3	NNMT	0.00178996	0.0026871	0.505	1597
11243_90_3	ADGRF1	0.00365667	0.00549016	0.505	1595
12564_9_3	NIP7	-0.00341209	0.00512388	0.505	1593
4156_74_1	TGFB2	0.00349927	0.00526192	0.506	1597
5384_67_3	BRF1	-0.00719895	0.0108276	0.506	1587
9043_7_3	TFIP11	0.00656969	0.00988461	0.506	1587
14314_6_3	PPIL2	-0.00555137	0.0083593	0.507	1590
10738_11_3	FBLN5	-0.00226003	0.00340329	0.507	1596
10396_6_3	MCL1	0.00262489	0.00395394	0.507	1597
6899_37_3	PCBD2	-0.00681372	0.0102666	0.507	1596
8890_9_3	TMEM132B	-0.00794674	0.0119738	0.507	1596
12538_19_3	RGS7	0.00302936	0.00456858	0.507	1594
2827_23_2	CX3CL1	-0.00495141	0.00747048	0.507	1593
7922_5_3	ADM	0.0023892	0.00360634	0.508	1595
9261_14_3	EPHB6	-0.00385826	0.00582705	0.508	1594
13377_3_3	CYB561D1	-0.00483009	0.00730228	0.508	1596
4383_97_1	INHBA	0.0033192	0.00501872	0.508	1597
11566_48_3	KRT72	-0.00608353	0.00920046	0.508	1592
3054_3_2	HP	-0.00137277	0.00207667	0.509	1597
5229_90_3	IMPDH1	-0.00190944	0.00289035	0.509	1597
2977_7_2	EDAR	0.00323019	0.00489168	0.509	1596
9568_289_3	FCAMR	-0.00129733	0.00196831	0.51	1597
11587_5_3	MGA	0.00423769	0.00643287	0.51	1596
5360_9_2	AKT2	-0.00319124	0.00484618	0.51	1596
10454_99_3	DNAJC16	-0.00293071	0.00445694	0.511	1594
12711_19_3	GJA8	-0.0032883	0.00500899	0.512	1597
9245_1_3	KIR2DL4	0.0064014	0.00976176	0.512	1595
12423_38_3	A1CF	-0.00238757	0.00364194	0.512	1597
8535_102_3	DMKN	0.00873107	0.0133339	0.513	1593
7196_21_3	IFNW1	-0.00318228	0.00486037	0.513	1596
12329_21_3	RPS6KA1	-0.00341296	0.00521416	0.513	1594
9087_8_3	NHLRC3	-0.00330148	0.00505025	0.513	1597
8057_78_3	USE1	-0.00336455	0.00514932	0.513	1597
2865_77_2	KAT6A	-0.00799602	0.0122669	0.515	1591
9466_43_3	C6orf25	-0.00492535	0.0075592	0.515	1593
3889_64_2	LMNB1	-0.00966768	0.0148458	0.515	1584
4924_32_1	MMP1	-0.00173994	0.00267236	0.515	1596
14756_29_3	ICAM2	-0.00600824	0.00923032	0.515	1596
6967_5_3	MEP1B	0.00302168	0.00464293	0.515	1596
11180_17_3	SMARCC1	0.00226772	0.00348837	0.516	1593
7225_51_3	MMGT1	0.00337138	0.00518982	0.516	1593
3052_8_2	FASLG	-0.00313985	0.00483711	0.516	1597
9898_161_3	ARID1A	-0.00328423	0.00506143	0.516	1596
8467_9_3	INHBA	-0.00320008	0.00493473	0.517	1597
10418_36_3	STX12	0.00322789	0.00497768	0.517	1596
3179_51_2	CTSA	0.00331792	0.00511736	0.517	1596
10670_26_3	SEMA3E	0.00256933	0.00396565	0.517	1593
8768_4_3	BCL10	-0.00449079	0.00694768	0.518	1593
14122_132_3	ZNRF3	-0.00376805	0.00583289	0.518	1595
9853_3_3	IFIT2	0.00492742	0.00762786	0.518	1596
7792_58_3	CCDC90B	-0.00432952	0.00671216	0.519	1597
4130_71_1	FGF6	0.00278731	0.00432546	0.519	1597
14645_253_3	GSTA4	0.00484136	0.00751617	0.519	1592
6371_50_3	ANGPTL7	-0.00321752	0.00500067	0.52	1596
11816_84_3	JAK2	-0.00563749	0.00876315	0.52	1595
9064_12_3	RNF215	-0.00521742	0.00812245	0.521	1592
7012_35_3	VNN2	0.0038798	0.00604133	0.521	1597
14206_28_3	APBB1	0.00349864	0.00545161	0.521	1595
2993_1_2	IL18RAP	-0.0112219	0.0175042	0.521	1590
13729_26_3	SFXN5	-0.00487645	0.00761357	0.522	1594
6527_1_3	TRIL	-0.00406054	0.00634285	0.522	1595
7886_26_3	SPTLC1	0.00470642	0.00735892	0.522	1595
9443_137_3	CTSK	0.00273182	0.00427419	0.523	1596
6267_51_3	STMN4	0.00257815	0.00403491	0.523	1594
10693_43_3	KLRG2	-0.0012144	0.00190249	0.523	1597
6547_83_3	TMPRSS11D	-0.00541352	0.00848734	0.524	1594
13620_10_3	ASNA1	-0.00562692	0.00882499	0.524	1596
14057_68_3	TNFSF15	0.00486064	0.0076263	0.524	1595
8759_29_3	A4GALT	-0.00308161	0.00483645	0.524	1597
3714_49_2	CKB	-0.00178111	0.00279798	0.524	1597
12572_236_3	EFS	0.00527906	0.008296	0.525	1594
4707_50_2	SFN	-0.00552614	0.00868922	0.525	1595
4342_10_3	ICAM1	-0.0023164	0.00364323	0.525	1597
11534_6_3	LRIT3	-0.00459275	0.00723041	0.525	1597
5456_59_2	CNDP1	0.00292452	0.00460668	0.526	1595
10760_107_3	GRIA4	0.0070052	0.0110366	0.526	1591
10908_2_3	GALNT13	-0.00425176	0.00670744	0.526	1595
8043_153_3	COMP	-0.00377692	0.00596956	0.527	1592
7178_59_3	C10orf10	0.00280507	0.00443617	0.527	1597
6054_6_3	NXPH3	0.00460638	0.00729309	0.528	1595
6715_63_3	ALPPL2	-0.00429372	0.00681522	0.529	1597
6081_52_3	PCOLCE2	-0.00355626	0.00564943	0.529	1594
12885_42_3	NR1D2	-0.00537075	0.00853261	0.529	1586
2333_72_1	TGFB1	0.00418012	0.0066452	0.529	1588
2640_3_2	MST1R	-0.00765094	0.0121653	0.529	1590
11986_30_3	PSMD1	-0.00251444	0.00400426	0.53	1596
8635_283_3	ZPBP	0.00861349	0.0137209	0.53	1588
7905_30_3	HP	-0.00127559	0.00203392	0.531	1597
8346_9_3	DPP7	-0.00230559	0.00368007	0.531	1593
7872_5_3	NUDT8	0.00633472	0.0101124	0.531	1584
10425_3_3	B4GALT5	0.00537669	0.00858689	0.531	1589
10955_4_3	CLEC10A	0.0050787	0.008114	0.531	1594
2911_27_2	MDK	-0.00351121	0.00561178	0.532	1592
12436_84_3	GSTO1	0.00682234	0.0109041	0.532	1590
10914_4_3	CHIC2	-0.00649158	0.0103794	0.532	1592
5253_1_1	PDE1A	-0.00517427	0.00827447	0.532	1595
2611_72_2	TYRO3	-0.00490395	0.00784658	0.532	1590
5020_50_1	PGK1	-0.00637048	0.0101947	0.532	1591
2190_55_1	F11	0.00514666	0.00824176	0.532	1586
7763_25_3	CDH11	0.0054034	0.00866311	0.533	1586
9365_91_3	EYS	-0.00209186	0.00335396	0.533	1596
9070_1_3	C17orf67	0.00349839	0.0056163	0.533	1595
9313_27_3	CBLN1	0.00443713	0.00712562	0.533	1595
13229_20_3	MDM4	0.00234819	0.00377151	0.534	1594
5226_36_3	CSNK2A2	-0.00166373	0.00267344	0.534	1597
4987_17_1	FCAR	-0.00735499	0.0118287	0.534	1589
13658_31_3	PDGFC	0.00204814	0.00329673	0.534	1594
4859_6_1	BMPR1A	0.00503858	0.00811648	0.535	1590
11351_233_3	NHEJ1	0.00162795	0.00262261	0.535	1595
12821_6_3	NLRP10	0.00156991	0.0025302	0.535	1595
13707_27_3	SPARCL1	-0.00893901	0.0144225	0.535	1591
14216_35_3	DDX46	-0.00444166	0.00717491	0.536	1592
10870_32_3	SPAST	0.00235548	0.00380887	0.536	1595
9584_105_3	MRM3	0.00519441	0.00840405	0.537	1593
8948_13_3	ADAM19	0.00215917	0.00349339	0.537	1597
7812_11_3	S100A9	-0.00526659	0.0085261	0.537	1593
9248_36_3	MYDGF	0.00382704	0.00620032	0.537	1596
12557_18_3	NOVA1	-0.001379	0.00223514	0.537	1597
6226_69_3	MICU2	-0.00595103	0.00964635	0.537	1595
13570_43_3	HDLBP	-0.00472573	0.00766455	0.538	1594
9940_35_3	DUSP28	0.00211507	0.00343663	0.538	1594
13547_5_3	HTR7	-0.00423644	0.00688597	0.538	1596
10505_12_3	RNF43	0.00239206	0.00389135	0.539	1596
13621_31_3	AP2A2	0.0041526	0.00675823	0.539	1594
13450_49_3	USP8	-0.00260941	0.00425169	0.539	1597
10471_25_3	LRRN3	0.00428535	0.0069908	0.54	1589
9747_48_3	MARK3	-0.00540374	0.00882368	0.54	1594
13666_222_3	CA10	-0.00623636	0.0101899	0.541	1597
6940_18_3	JPH1	-0.00473264	0.0077451	0.541	1597
6643_62_3	CD47	0.0046576	0.00762352	0.541	1595
7823_22_3	ST6GALNAC2	0.00588749	0.009637	0.541	1590
3053_49_2	FLT3LG	0.00782667	0.0128142	0.541	1596
14028_22_3	PIK3C2A	-0.00811449	0.013289	0.541	1591
9566_103_3	LEPR	0.00257671	0.00422002	0.541	1594
13946_8_3	DDX23	0.00703879	0.0115285	0.541	1591
14134_49_3	AMIGO2	-0.00538847	0.00882875	0.542	1590
8260_13_3	PDZK1IP1	-0.00372518	0.006107	0.542	1593
9719_145_3	MMP16	0.00550874	0.00904054	0.542	1595
13470_43_3	PTH1R	-0.00338594	0.00556125	0.543	1595
10507_166_3	ACRV1	-0.00192796	0.00316723	0.543	1596
6392_7_3	WISP2	0.00309579	0.0050864	0.543	1597
10583_1_3	TMEM108	-0.00177419	0.00291899	0.543	1597
8830_29_3	FAM175B	0.00211451	0.00348192	0.544	1596
10442_1_3	TMEM190	-0.00304131	0.00501147	0.544	1597
8268_98_3	HS3ST3A1	-0.00369735	0.00609286	0.544	1595
13387_55_3	EHF	-0.00228673	0.00377002	0.544	1597
10588_39_3	ST3GAL5	0.00264163	0.00435781	0.544	1595
9296_15_3	PTPRD	-0.00956021	0.0157864	0.545	1596
12376_85_3	CDKN2D	-0.00737547	0.0121801	0.545	1596
11514_196_3	CD59	-0.00438253	0.00724258	0.545	1597
11380_84_3	RBM24	-0.00701851	0.0116031	0.545	1595
6603_18_3	ANOS1	0.0054135	0.00895265	0.545	1594
8097_77_3	LIPN	-0.00622982	0.0103058	0.546	1589
5639_49_3	NETO1	0.0081859	0.0135435	0.546	1587
5664_57_3	DEFB106A	0.00373716	0.00618682	0.546	1596
7147_35_3	WFDC8	0.00283537	0.0046944	0.546	1597
14002_18_3	DOCK9	0.0039723	0.00658339	0.546	1595
14093_10_3	FLT3LG	-0.00437954	0.00726125	0.546	1594
2986_49_2	CXCL2	0.00239253	0.00396763	0.546	1597
9884_8_3	PPIL1	-0.00499027	0.00827625	0.547	1597
5117_14_3	ROBO3	-0.00465649	0.00772525	0.547	1591
11683_19_3	GGA3	0.00346291	0.00574545	0.547	1597
9475_22_3	GPX5	-0.00202762	0.00336549	0.547	1597
3281_19_1	ANGPTL3	0.00815612	0.0135393	0.547	1589
8889_5_3	CCPG1	-0.0062578	0.0103882	0.547	1593
5730_60_3	CXCL14	-0.0037385	0.00620772	0.547	1597
4396_54_1	IFNL1	0.00360987	0.00599492	0.547	1595
11190_129_3	YME1L1	0.00382122	0.00635377	0.548	1596
3357_67_2	CCNA2	0.00405851	0.00674997	0.548	1595
3177_49_2	CA4	-0.0043293	0.00720038	0.548	1594
14696_45_3	TPSB2	-0.00313501	0.00521556	0.548	1597
2631_50_2	IL10RB	0.00845116	0.0140646	0.548	1585
7189_55_3	CHST3	0.00390752	0.0065107	0.548	1593
2876_74_2	TOP1	-0.0033746	0.00562656	0.549	1595
12893_159_3	IFI16	0.00299621	0.00499899	0.549	1596
13468_5_3	NEURL4	0.00425573	0.00710134	0.549	1596
5897_58_3	GRP	-0.00343747	0.00573599	0.549	1590
5021_13_1	PPA1	0.00343365	0.00573672	0.549	1592
3845_51_2	DYNLRB1	-0.00512817	0.00857127	0.55	1591
9348_1_3	C1RL	-0.00519722	0.00868925	0.55	1588
8385_248_3	HGFAC	-0.00133048	0.00222573	0.55	1596
8013_9_3	LMAN2L	-0.00198343	0.00331819	0.55	1597
3189_61_2	TMPRSS15	-0.00801245	0.0134075	0.55	1587
9227_15_3	PDCD1	-0.00255146	0.00427241	0.55	1594
8309_12_3	HYAL1	-0.00440068	0.00736904	0.55	1594
13682_47_3	CSF1R	0.00303859	0.00508967	0.55	1586
7628_40_3	CRELD1	-0.00315284	0.00528426	0.551	1597
8470_213_3	RNASEH1	-0.00213727	0.00358274	0.551	1596
11293_14_3	LRRN1	-0.00320201	0.00536839	0.551	1597
10847_1_3	SIGLEC15	-0.00835988	0.0140185	0.551	1585
10081_17_3	SATB2	-0.00557097	0.0093442	0.551	1596
5095_7_3	KIR2DL4	-0.00440493	0.00739136	0.551	1595
6574_11_3	FCMR	-0.00208348	0.00349732	0.551	1597
8248_222_3	SIGLEC14	-0.00141878	0.00238307	0.552	1596
10924_258_3	CYB5D2	-0.00362162	0.00609004	0.552	1595
7923_41_3	SEMA4C	-0.00285144	0.0047979	0.552	1597
13955_33_3	DAPK1	-0.00314089	0.00528586	0.552	1596
13556_28_3	HTR2A	0.0072538	0.0122124	0.553	1594
9604_14_3	CDH11	-0.00296591	0.00499824	0.553	1595
14061_48_3	TNFSF11	-0.00319264	0.00538241	0.553	1596
6947_4_3	ST3GAL6	0.00276252	0.00466527	0.554	1595
2809_25_2	ADAMTS4	0.00697376	0.0117809	0.554	1585
8659_68_3	C6orf25	-0.00460508	0.00778266	0.554	1593
10854_15_3	GCNT4	-0.00588872	0.00995675	0.554	1592
3606_2_5	DDR2	-0.00809846	0.0136947	0.554	1593
3042_7_2	MB	0.00344034	0.00582617	0.555	1596
7265_32_3	OSTN	0.00334998	0.00567574	0.555	1596
14597_5_3	SEMA6C	-0.00425222	0.00720693	0.555	1595
9263_57_3	SIAE	-0.0028029	0.00475145	0.555	1595
5927_4_3	WISP3	-0.00471322	0.00800997	0.556	1596
12986_12_3	LIN7C	-0.00441136	0.00749759	0.556	1592
5903_91_2	HSPA8	0.0035263	0.00599669	0.557	1595
4961_17_1	ANXA2	0.00249735	0.00424738	0.557	1595
10752_8_3	CDYL2	0.00217281	0.0036999	0.557	1597
7092_7_3	PDILT	-0.00256455	0.0043695	0.557	1592
11378_37_3	SYK	-0.00197182	0.0033622	0.558	1597
4831_4_2	SELL	0.00536966	0.00915765	0.558	1593
5430_66_3	SIRPA	0.00108679	0.00185811	0.559	1595
8949_3_3	NGFR	-0.00522187	0.00893706	0.559	1593
6228_58_3	SPACA1	-0.00270663	0.00463297	0.559	1597
9216_100_3	PLXNB2	0.0039134	0.00670092	0.559	1596
6634_4_3	NTN1	-0.00495732	0.00848845	0.559	1588
6469_62_3	LY6G6D	-0.00408122	0.00699419	0.56	1596
3292_75_1	CD48	-0.00389066	0.00667031	0.56	1596
6357_83_3	CELA3B	-0.00532555	0.0091322	0.56	1594
3815_14_1	IL12RB2	-0.00304027	0.00521411	0.56	1595
12716_3_3	ZNF175	-0.00755871	0.012968	0.56	1587
13101_60_3	SOST	-0.00319754	0.00548957	0.56	1596
10753_31_3	ADAM7	-0.00254502	0.00437253	0.561	1594
8089_173_3	NR4A1	-0.00390318	0.00670977	0.561	1593
4414_69_2	SFTPD	-0.00116973	0.00201196	0.561	1597
9893_27_3	OAZ1	0.00256658	0.00441605	0.561	1594
4971_1_1	CTSZ	0.00319886	0.00550696	0.561	1595
4910_21_1	PLA2G1B	-0.00216776	0.00373282	0.561	1597
7144_234_3	KAZALD1	0.00354358	0.0061024	0.561	1594
13931_22_3	PSMD9	-0.00632488	0.0108959	0.562	1592
13452_113_3	SMIM13	-0.00564189	0.00972287	0.562	1593
5601_2_3	PGLYRP2	-0.00514786	0.00887555	0.562	1596
8634_187_3	ADAM19	-0.00241779	0.00417194	0.562	1593
12417_46_3	TPRKB	-0.0079525	0.0137264	0.562	1593
12799_65_3	DNAJC27	0.00188787	0.00326105	0.563	1597
8240_207_3	GPNMB	-0.00337406	0.00583731	0.563	1595
3195_50_2	GNLY	-0.00203568	0.00352559	0.564	1597
3341_33_4	ABL1	-0.00357967	0.00620581	0.564	1593
2765_4_3	GDF11	-0.00378669	0.00657634	0.565	1597
10605_22_3	APMAP	-0.00412684	0.00717683	0.565	1593
8394_56_3	RNASE2	-0.00245179	0.00426465	0.565	1596
3521_16_2	CGA	0.00150491	0.00261952	0.566	1594
2915_6_2	PCNA	-0.00666244	0.0116156	0.566	1585
13651_54_3	ZFP91	-0.0012578	0.00219466	0.567	1597
3494_71_3	FGF17	-0.0070317	0.0122715	0.567	1582
13519_112_3	ARHGEF25	-0.00553269	0.00966356	0.567	1586
5116_62_2	ROBO2	-0.00374277	0.00654033	0.567	1595
14026_24_3	IL17F	-0.00339698	0.00594857	0.568	1594
7713_102_3	FMR1	-0.00574194	0.0100686	0.568	1590
10447_18_3	PABPC3	0.00329374	0.00578198	0.569	1594
11459_81_3	ELL	-0.00716506	0.0125791	0.569	1586
3040_59_1	CCL3	0.0023098	0.00405898	0.569	1597
4557_61_2	KIRREL3	0.00851937	0.0149857	0.57	1587
12437_18_3	ULK3	-0.00544803	0.00958839	0.57	1589
12832_10_3	ASH2L	-0.00507076	0.00892766	0.57	1596
9018_38_3	PCDH10	-0.00108373	0.00190818	0.57	1597
2747_3_2	ULBP3	0.00183711	0.00323693	0.57	1596
11989_35_3	EMC1	0.00227589	0.00401495	0.571	1596
2858_29_2	HAT1	-0.00388153	0.00685433	0.571	1588
6621_10_3	RLN2	0.00375933	0.00664408	0.572	1595
7822_11_3	HRASLS2	-0.00172126	0.00304699	0.572	1597
6151_18_3	MAP2K3	-0.00596756	0.0105735	0.572	1593
8320_5_3	SLTM	0.00243978	0.00432314	0.573	1596
4150_75_2	PLG	0.00721685	0.0127966	0.573	1590
9303_9_3	ICOSLG	0.0036977	0.00655989	0.573	1595
11670_18_3	GPR101	-0.00276359	0.00490305	0.573	1596
4915_64_2	HBA1	-0.0015452	0.00274556	0.574	1597
9909_4_3	CD300LG	-0.00167801	0.00298611	0.574	1596
5087_5_3	IL22RA2	-0.0028316	0.00503961	0.574	1596
5063_12_2	CD244	-0.00254296	0.004526	0.574	1597
12537_88_3	PURA	-0.00428232	0.00763103	0.575	1593
9748_31_3	GSTM3	-0.00361147	0.00643957	0.575	1596
8769_30_3	TXNDC11	0.00238435	0.00425342	0.575	1596
14068_29_3	CCL25	0.0039919	0.00712294	0.575	1595
3327_27_1	NTN4	0.00412119	0.0073537	0.575	1596
12361_102_3	RRAS2	-0.00216252	0.00385889	0.575	1597
12772_8_3	NUP98	0.00280096	0.00500709	0.576	1595
13605_16_3	ANXA10	-0.00612886	0.0109572	0.576	1588
6263_77_3	PLTP	0.00445529	0.0079673	0.576	1590
8389_8_3	LRRC74A	0.00641738	0.0114896	0.576	1592
12834_3_3	KCNF1	0.00417769	0.00748013	0.577	1597
13652_2_3	TOM1L1	-0.0082656	0.0148117	0.577	1592
8595_75_3	SMR3B	-0.00385942	0.00691865	0.577	1596
9574_11_3	BIN1	-0.00186571	0.00334653	0.577	1596
13665_35_3	PPP2R3A	0.00454373	0.00815998	0.578	1595
6232_54_3	CD86	0.00541357	0.00972302	0.578	1594
7778_104_3	CARD19	0.00579912	0.0104266	0.578	1596
13639_101_3	USO1	-0.00334207	0.00601365	0.578	1597
10928_7_3	IL36A	-0.00332771	0.00598946	0.578	1592
12663_1_3	TST	-0.00235387	0.00423819	0.579	1595
12742_160_3	TMEM8B	0.00285677	0.00514415	0.579	1597
3061_61_2	CTSB	0.00487195	0.0088133	0.58	1596
3202_28_2	KREMEN2	0.00628778	0.0113773	0.58	1587
3893_64_1	MSLN	0.00152707	0.00276441	0.581	1594
12041_33_3	HSPA1L	-0.0032588	0.00589966	0.581	1590
3795_6_2	ADAM9	-0.00248684	0.00450483	0.581	1596
2421_7_3	BDNF	-0.00371082	0.00672536	0.581	1587
14024_196_3	EDA	-0.00425098	0.00771114	0.581	1595
9065_28_3	TXLNA	0.00229371	0.00416492	0.582	1596
5992_50_3	CD8A	0.00236546	0.00429943	0.582	1596
12651_21_3	PDK2	0.00244943	0.00445917	0.583	1593
9867_23_3	FBP2	-0.00207287	0.00377858	0.583	1597
8832_55_3	BST2	0.00404167	0.007379	0.584	1594
9869_28_3	NFKB1	-0.0027225	0.0049709	0.584	1597
9108_48_3	NPPC	0.00260891	0.00476659	0.584	1596
9986_14_3	NPW	0.00126482	0.00231173	0.584	1597
3435_53_2	FN1	0.00428643	0.00783661	0.584	1591
4157_2_1	F2	0.00276567	0.00505874	0.585	1597
2612_5_2	EIF5	0.00383949	0.00702428	0.585	1596
14229_5_3	MOCS3	-0.00594709	0.0108815	0.585	1592
8973_23_3	FCRL4	-0.00248052	0.00453898	0.585	1596
8339_72_3	GRP	-0.0033581	0.00614842	0.585	1593
6214_84_3	IFNA8	-0.00300471	0.00550161	0.585	1596
8014_359_3	MANEA	-0.00354633	0.00649346	0.585	1585
3043_49_2	SPARC	0.0033586	0.00616088	0.586	1593
6295_67_3	VCY	0.00227423	0.00417194	0.586	1597
12536_46_3	MTMR6	0.0021644	0.00397157	0.586	1595
7995_16_3	VWC2L	0.00313453	0.00575511	0.586	1597
11542_11_3	TMEM230	-0.00705249	0.012953	0.586	1589
8969_49_3	CD14	-0.0054854	0.0100925	0.587	1590
4978_54_2	DBNL	-0.00254757	0.00469001	0.587	1596
13428_52_3	ZNRF3	0.00157309	0.0028998	0.587	1595
14073_31_3	HPX	-0.00741673	0.0136727	0.588	1587
3216_2_2	PIGR	0.00200147	0.0036992	0.588	1597
12549_33_3	HPGDS	0.00342024	0.00632354	0.589	1596
10618_190_3	LRP2	0.00447676	0.00828943	0.589	1584
8808_90_3	PRRG4	0.00291436	0.0054051	0.59	1594
7808_5_3	GLCE	-0.00384445	0.00713588	0.59	1594
12846_3_3	FBXL5	-0.00183893	0.00341387	0.59	1594
11638_42_3	B3GALT2	0.00265814	0.0049355	0.59	1596
14178_18_3	CDKN3	-0.00170442	0.00316493	0.59	1597
12709_63_3	H1FX	-0.00185436	0.00344591	0.59	1597
12391_27_3	PDZD7	0.00408778	0.00759912	0.591	1590
9837_60_3	NQO1	0.00272644	0.00507411	0.591	1596
5364_7_3	SET	0.00389114	0.00724571	0.591	1594
8287_17_3	CD300E	0.00115447	0.00215052	0.591	1597
6511_17_3	FAM19A4	-0.00330452	0.00615729	0.591	1597
11602_12_3	CPNE1	0.00366472	0.00682948	0.592	1594
4337_49_2	CRP	0.000921697	0.0017178	0.592	1597
10734_339_3	GAL3ST2	-0.00251875	0.00469428	0.592	1589
12627_97_3	ATG7	0.00349733	0.00652105	0.592	1594
13042_7_3	KCNA10	0.00426611	0.00795705	0.592	1594
3352_80_3	CA6	-0.00131197	0.00245046	0.592	1597
8793_13_3	ALKBH5	-0.00311431	0.00581894	0.593	1597
5347_59_3	CCNB1	-0.00495118	0.00925426	0.593	1593
3283_21_1	TGFBI	0.00312466	0.00584245	0.593	1596
9284_25_3	SFRP4	-0.00322905	0.00605279	0.594	1594
5001_6_2	SCGB2A1	0.00418622	0.00785413	0.594	1588
5741_55_3	RNASE3	-0.00147226	0.00276287	0.594	1597
2635_61_2	LAYN	-0.00665171	0.0124829	0.594	1587
7756_37_3	KLRF1	-0.00387195	0.00727097	0.594	1595
6412_26_3	IER3IP1	0.00318431	0.00598066	0.594	1593
2949_6_2	PLA2G10	-0.00667365	0.012539	0.595	1587
9082_25_3	SEL1L2	-0.00702203	0.0132149	0.595	1593
14309_8_3	HNRNPH1	0.0031622	0.00595608	0.595	1597
12521_3_3	CDKN2C	0.00447203	0.00842452	0.596	1586
10445_20_3	APOM	-0.00475029	0.00895115	0.596	1586
9580_5_3	LAMC2	-0.00268786	0.00506864	0.596	1596
6927_7_3	NDST1	-0.00488344	0.00921003	0.596	1596
13374_4_3	DEFB113	0.00189326	0.00357154	0.596	1597
6209_2_3	AOC1	0.0012978	0.00244858	0.596	1597
8468_19_3	KLK3	-0.00130059	0.0024555	0.596	1597
5970_61_3	LECT2	0.00399	0.00753491	0.596	1594
7939_1_3	PQLC2L	0.00224929	0.00425273	0.597	1595
9774_59_3	RNF150	0.00235536	0.00446136	0.598	1597
6420_4_3	SDHAF2	0.00468246	0.00887336	0.598	1594
6113_31_3	EDN3	0.00589147	0.0111655	0.598	1591
14675_20_3	EIF4B	-0.00412644	0.00782421	0.598	1597
12931_16_3	NR3C2	0.00135996	0.00257871	0.598	1596
12916_3_3	MTCP1	-0.00248057	0.00470376	0.598	1594
11432_11_3	PQBP1	0.00296376	0.00562655	0.598	1593
12859_33_3	ECI2	-0.00240484	0.00457366	0.599	1595
10889_2_3	MRAP2	-0.00312446	0.00594475	0.599	1597
3730_81_2	TNFRSF4	0.00650285	0.0123996	0.6	1591
9401_57_3	TRABD2A	-0.00351458	0.00670616	0.6	1594
8756_41_3	KCNE5	0.00187811	0.0035856	0.6	1595
14617_7_3	CNTNAP1	-0.00479505	0.00916037	0.601	1590
5061_27_3	ICOSLG	-0.00212045	0.00405113	0.601	1596
14052_26_3	UNC13A	-0.00390549	0.0074618	0.601	1596
8386_11_3	PATE1	0.00294344	0.00562752	0.601	1596
9235_3_3	PLXDC1	-0.00303102	0.00580026	0.601	1594
3627_71_4	MMEL1	0.00410163	0.00785716	0.602	1591
6897_38_3	B3GAT3	-0.0037939	0.00726904	0.602	1591
8867_18_3	PAEP	-0.00566488	0.0108676	0.602	1595
10012_5_3	SPDEF	0.0054277	0.0104274	0.603	1586
8379_35_4	IL9	-0.00251426	0.00483095	0.603	1595
3340_53_1	THBS4	-0.00276267	0.00530946	0.603	1596
3888_8_1	ING1	0.00213103	0.00409776	0.603	1597
4332_6_2	CLEC1B	-0.0032571	0.00626507	0.603	1593
5244_12_3	MAPK9	-0.00328853	0.00632635	0.603	1595
4474_19_2	RPS27A	-0.00422851	0.00815119	0.604	1595
11709_29_3	CPT1B	-0.00267857	0.00517035	0.604	1596
11170_9_3	FLNA	-0.00402376	0.00776783	0.604	1594
3356_50_1	CA7	-0.00329693	0.00636711	0.605	1595
3656_9_1	CDH12	-0.00356979	0.00689917	0.605	1596
9890_8_3	TPM3	0.00306166	0.00592515	0.605	1595
10780_10_3	RAB3D	-0.00236333	0.00457817	0.606	1594
13498_1_3	MIOX	-0.00407245	0.00788907	0.606	1594
3079_62_2	RARRES2	-0.00385939	0.0074792	0.606	1594
7071_23_4	MAN1B1	-0.0098131	0.0190173	0.606	1596
7016_12_3	GCNT1	-0.00411753	0.00798888	0.606	1595
9110_2_3	SYT17	-0.0051109	0.00991925	0.606	1586
13502_2_3	SLC26A11	-0.00206524	0.00401066	0.607	1592
14615_46_3	KRTAP2-4	-0.00335208	0.00651127	0.607	1595
10367_62_3	IL12A	0.00291888	0.00567271	0.607	1594
9400_40_3	LGALS7B	-0.00415979	0.0080848	0.607	1593
11129_66_3	BMP15	0.00212425	0.00413421	0.607	1592
9839_148_3	TIRAP	-0.00608059	0.0118396	0.608	1595
11513_92_3	CD38	0.00607476	0.0118288	0.608	1583
7815_49_3	IGFBPL1	0.00435328	0.00849068	0.608	1593
2853_68_2	CHEK1	-0.00615873	0.012021	0.608	1591
2967_8_1	VCAM1	0.00328959	0.00642651	0.609	1596
12908_15_3	APOA5	-0.00207164	0.00405074	0.609	1597
8475_15_3	MMP7	0.00381776	0.00746567	0.609	1595
4393_3_1	FGF16	0.0041124	0.0080499	0.609	1597
10560_1_3	ITM2C	-0.00262466	0.00513859	0.61	1595
11465_4_3	GPR135	-0.00342448	0.00671045	0.61	1592
6713_4_3	LRP11	0.0022573	0.00442394	0.61	1595
3073_51_2	IL18BP	-0.00281487	0.00552645	0.611	1594
