## Supplemental Table S8 to S15 for "Proteomic associations with forced expiratory volume – a Mendelian randomisation study" (part 2 of 2)

### Sheet: Table S12 (continued)
SOMA	EGS	Beta	SE	p	n
6497_10_3	RS1	-0.00224721	0.00441222	0.611	1592
10966_1_3	AHSG	0.00031651	0.000621549	0.611	1597
2693_20_3	OSM	0.0051173	0.0100508	0.611	1591
14102_6_3	GNLY	-0.00168332	0.00330673	0.611	1597
9547_29_3	EMID1	-0.00327852	0.00644305	0.611	1593
12576_21_3	MAGEA3	-0.00271069	0.00532864	0.611	1593
4930_21_1	STC1	-0.00263584	0.00518487	0.611	1597
10724_45_3	CLPB	0.00385772	0.00759098	0.611	1590
5482_61_3	RBP4	0.00432014	0.00850209	0.611	1581
6373_54_3	SEMG2	-0.00200585	0.00394907	0.612	1597
10023_32_3	VDR	0.00573068	0.0113019	0.612	1590
13691_10_3	SLC5A8	-0.0024449	0.00482758	0.613	1594
14186_13_3	RFFL	0.00206678	0.00408542	0.613	1595
11187_11_3	CLEC12A	-0.00105362	0.00208281	0.613	1597
2781_63_2	CCL4L1	0.00217401	0.00430228	0.613	1596
4158_54_2	PLAU	-0.00367412	0.00727387	0.613	1589
5337_64_3	CD86	-0.00200177	0.00396328	0.614	1597
5915_58_3	PEX5	0.00178174	0.00352766	0.614	1597
6915_2_3	CD164L2	-0.00391925	0.0077626	0.614	1590
5669_26_3	SIRPB2	0.00405872	0.00804218	0.614	1590
12562_1_3	PKN1	-0.00671043	0.0133044	0.614	1594
4154_57_2	SELP	-0.00242228	0.00480872	0.614	1596
5612_16_3	HINT2	0.00320693	0.00637142	0.615	1597
8841_65_3	CILP2	-0.00237515	0.00471904	0.615	1595
8907_11_3	UGT2A2	0.00444499	0.00884788	0.615	1593
4314_12_2	DCTPP1	0.00436104	0.00870311	0.616	1597
2875_15_2	TBP	-0.00416646	0.00832347	0.617	1584
7116_31_3	OSCAR	0.00482767	0.00965833	0.617	1593
8228_10_3	UQCC3	-0.00171599	0.00343363	0.617	1597
12650_43_3	GNAI3	-0.0041235	0.00825166	0.617	1594
9369_174_3	LRRC4C	-0.00494097	0.00988869	0.617	1594
11370_20_3	INPP5E	0.00694036	0.0138931	0.617	1583
3321_2_2	IL24	-0.00366067	0.00732949	0.617	1595
11302_237_3	TNR	0.00267328	0.00535931	0.618	1594
5035_7_1	TYMS	-0.00253957	0.0050919	0.618	1597
12761_12_3	APBB2	-0.00169653	0.00341047	0.619	1595
12764_3_3	ELMO1	-0.00183665	0.00369333	0.619	1596
12793_4_3	PIWIL1	-0.00244831	0.00492453	0.619	1596
12760_34_3	ZNF774	-0.00371786	0.00748648	0.619	1597
13694_24_3	CRLF2	-0.00196332	0.00395919	0.62	1595
12727_7_3	PTGFRN	-0.00514804	0.0103821	0.62	1597
8250_2_3	PTPRJ	-0.00318108	0.00641898	0.62	1597
3432_21_2	EPHA3	-0.00237917	0.00480446	0.62	1596
3438_10_2	FSTL3	0.00260102	0.00525794	0.621	1597
12754_14_3	CSDC2	0.00342951	0.00693347	0.621	1595
6399_52_3	DEFB107A	0.00291394	0.00589445	0.621	1597
13116_25_3	CD177	0.00126348	0.00255787	0.621	1597
4968_50_1	CAPG	-0.00211042	0.00427787	0.622	1596
8964_14_3	EMILIN3	-0.00257022	0.00521023	0.622	1591
4673_13_2	IL6	-0.0029458	0.00597363	0.622	1596
2994_71_2	IL1RL2	0.0060629	0.0123033	0.622	1587
13131_5_3	HK1	0.0053714	0.0109026	0.622	1592
9300_13_3	NECTIN1	0.00446363	0.0090625	0.622	1594
7782_34_3	EDDM3B	0.00213514	0.00433857	0.623	1593
3852_19_2	DNAJB1	0.00625661	0.0127193	0.623	1587
8975_26_3	CNOT9	-0.00353943	0.00720368	0.623	1597
3173_49_2	NAAA	0.00138775	0.00283027	0.624	1596
4430_44_3	COLEC11	-0.00163422	0.00333321	0.624	1594
4696_2_2	FABP3	0.00353408	0.00720888	0.624	1595
8070_88_3	DLG4	0.00208655	0.0042576	0.624	1597
9745_20_3	EIF4E2	0.00341646	0.00697778	0.624	1593
7139_14_3	SLITRK4	-0.00384856	0.00787067	0.625	1597
8081_55_3	PLD5	-0.00170272	0.003485	0.625	1594
13493_5_3	GRID1	-0.0019441	0.003983	0.625	1593
8772_5_3	EFNB2	-0.00309441	0.00634013	0.626	1595
5128_53_3	SLAMF6	-0.00254489	0.00521517	0.626	1596
12554_10_3	RAD51D	-0.00326176	0.00669324	0.626	1595
2607_54_2	CLCF1	-0.00330847	0.00679646	0.626	1596
10569_28_3	SCGB1A1	-0.00649688	0.0133466	0.626	1589
8820_2_3	C1QTNF2	0.00374788	0.00770377	0.627	1588
4220_39_2	FER	-0.00308185	0.00634422	0.627	1594
8398_277_3	RARRES1	0.000851913	0.00175952	0.628	1597
3315_15_1	GPC2	0.0017682	0.00365225	0.628	1597
9094_5_3	CLEC4C	0.00166536	0.00344482	0.629	1595
13706_12_3	IL12RB1	-0.0043324	0.00896442	0.629	1597
9014_18_3	TMEM25	-0.00176612	0.00365881	0.629	1595
11143_32_3	OLFM3	-0.00385077	0.00798212	0.63	1593
6649_51_3	NTN1	0.0028452	0.00589818	0.63	1596
3873_51_2	TPO	0.00620472	0.0128829	0.63	1584
2762_30_2	FGF19	-0.00174971	0.00363541	0.63	1597
7258_5_3	PRG2	0.00222368	0.00462338	0.631	1594
7141_21_3	MGAT4B	-0.00324275	0.00674426	0.631	1592
5018_68_1	PRDX6	0.00212449	0.00442103	0.631	1596
3037_62_1	IL1B	0.0017842	0.00371444	0.631	1596
12428_2_3	LYPLAL1	-0.00460541	0.00959234	0.631	1592
2987_37_3	HIST1H1C	-0.00162556	0.00338646	0.631	1597
3903_49_2	SNX4	-0.00372914	0.0077853	0.632	1595
12482_5_3	BPTF	-0.00297964	0.0062222	0.632	1596
13389_8_3	GAL	0.00466416	0.00974482	0.632	1591
9981_18_3	FAM234B	0.00236041	0.00493637	0.633	1594
10917_40_3	GNGT2	-0.00413736	0.00865932	0.633	1596
9030_56_3	NDUFAF8	0.00260794	0.00545879	0.633	1591
11830_48_3	PTPN11	-0.00321838	0.00673718	0.633	1597
11094_104_3	CLC	0.00473372	0.00991658	0.633	1594
7187_3_3	PPM1L	-0.00256405	0.00537431	0.633	1595
11895_21_3	MMRN2	-0.000869361	0.00182317	0.633	1597
3388_58_2	PAK5	-0.00678905	0.0142455	0.634	1584
11617_1_3	ITGAL	-0.00426407	0.00895706	0.634	1595
3499_77_2	IL17B	-0.00696255	0.0146304	0.634	1587
6069_71_3	SUMF2	0.00825227	0.0173532	0.634	1590
11336_9_3	FANCF	-0.00233325	0.00491523	0.635	1594
5069_9_3	CD55	-0.00290018	0.00611159	0.635	1596
11551_16_3	HMG20B	0.00216367	0.00456317	0.635	1596
6368_9_3	CSTL1	-0.00402818	0.00850695	0.636	1592
12801_33_3	IRF2	-0.00152208	0.00321792	0.636	1597
2913_1_2	CCL23	-0.00285436	0.00603773	0.636	1596
14127_240_3	IFNB1	-0.00369368	0.0078135	0.636	1597
9290_8_3	RMDN3	-0.00398467	0.00843203	0.637	1589
12707_26_3	DPYSL3	0.0021692	0.00459144	0.637	1593
5694_57_3	SMOC1	0.00285559	0.00605301	0.637	1597
6626_81_3	CHST12	0.00618472	0.0131209	0.637	1594
8462_18_3	GH1	-0.0029257	0.00622056	0.638	1594
9928_125_3	LECT1	-0.00426722	0.00908057	0.638	1591
13701_2_3	CXCL13	-0.00142779	0.00303902	0.638	1596
9456_34_3	IL22RA2	-0.00344799	0.0073435	0.639	1595
13988_67_3	NMRAL1	0.00341284	0.00726952	0.639	1592
11287_14_3	CYB5A	0.00153829	0.00328161	0.639	1597
3199_54_2	KLK12	0.0033569	0.00716699	0.64	1594
9173_21_3	PGM1	-0.00270231	0.00577073	0.64	1596
14069_61_3	CA4	0.00283057	0.0060465	0.64	1591
11375_49_3	FOXL2	-0.00233947	0.00499995	0.64	1594
10582_36_3	POMK	0.0023299	0.00498412	0.64	1594
2968_61_1	TNFSF15	0.00302572	0.0064777	0.64	1596
9051_13_3	IL32	0.00268299	0.00574863	0.641	1596
10527_22_3	DHX9	0.00438271	0.00939182	0.641	1589
12420_10_3	GPD1L	0.00403476	0.00865839	0.641	1587
9297_12_3	B3GNT8	0.00238978	0.00513449	0.642	1592
10451_11_3	NUCB1	0.00470047	0.0101016	0.642	1590
4914_10_1	CGA	-0.000809188	0.00173994	0.642	1597
3339_33_1	THBS2	-0.00136355	0.00294142	0.643	1596
9015_1_3	PRG3	-0.00181346	0.00391228	0.643	1594
14066_49_3	MAGI2	-0.00500809	0.010809	0.643	1595
3620_67_2	IL22RA1	-0.00396301	0.00856568	0.644	1587
9384_17_3	CAMP	0.00141136	0.00305086	0.644	1597
13455_10_3	DEFB119	-0.00164871	0.00357186	0.644	1596
9823_2_3	DHFR	0.00408334	0.00884783	0.644	1594
10511_10_3	COL6A3	0.00115624	0.00250739	0.645	1597
4455_89_2	MFGE8	0.00151237	0.00328513	0.645	1597
6456_17_3	PSG6	-0.00694991	0.0151408	0.646	1591
6480_1_3	CANT1	-0.00470369	0.0102556	0.646	1595
8667_42_3	CD40	-0.00179144	0.00390715	0.647	1595
3798_71_1	CA9	-0.00235603	0.00515468	0.648	1596
3171_57_2	APP	-0.00230072	0.00503418	0.648	1592
13463_1_3	PXDN	0.00150292	0.0032888	0.648	1596
11476_43_3	VPS4A	-0.00370124	0.00811858	0.648	1592
7184_13_3	CEACAM7	0.00350453	0.00769664	0.649	1596
8051_10_3	AGGF1	-0.0030067	0.00660659	0.649	1597
9385_4_3	GAA	0.00239093	0.00525756	0.649	1596
5663_18_3	PF4V1	0.00327084	0.00720049	0.65	1597
3387_1_2	PAK3	0.00492237	0.0108385	0.65	1587
9474_22_3	ASGR2	0.0014627	0.00322545	0.65	1596
5609_92_3	FAM19A5	-0.00234504	0.00517284	0.65	1596
4957_1_2	RPSA	-0.00200714	0.00443092	0.651	1594
12578_13_3	ARF3	0.00124434	0.00274815	0.651	1596
3623_84_4	LY86	0.00498534	0.0110127	0.651	1589
12594_5_3	GCA	-0.00254362	0.00562675	0.651	1597
9910_9_3	MTAP	0.00586517	0.0129779	0.651	1590
9889_42_3	AFAP1L1	-0.00251336	0.00557743	0.652	1596
9294_45_3	MFAP2	-0.00276017	0.00612808	0.652	1596
2878_66_2	YES1	-0.0059528	0.0132197	0.652	1588
8345_27_3	GPX7	0.00286979	0.00637543	0.653	1592
13683_18_3	CLCNKB	-0.00242156	0.00538115	0.653	1596
5605_77_3	MFNG	-0.0044477	0.00989067	0.653	1592
9847_21_3	TGIF2	0.000947577	0.00210973	0.653	1596
3874_8_1	UBE2L3	-0.00207688	0.00462502	0.653	1597
13465_5_3	RCAN1	-0.00374031	0.00833976	0.654	1595
4440_15_2	FCRL3	-0.00244602	0.00545417	0.654	1593
7921_65_3	FJX1	-0.002995	0.00669008	0.654	1597
8777_5_3	TGFB1I1	-0.00228801	0.00511156	0.654	1596
9234_8_3	TWSG1	-0.00403311	0.00901405	0.655	1596
6168_11_3	TP53	-0.00386901	0.00867897	0.656	1590
8749_194_3	CD1D	0.0030895	0.00694102	0.656	1596
7959_34_3	CDH7	0.00292838	0.00659241	0.657	1592
9176_3_3	MUC1	0.00281634	0.00634237	0.657	1594
8068_43_3	KIAA1161	0.00143731	0.00323734	0.657	1596
7693_13_3	TNFRSF10B	0.00277519	0.00625664	0.657	1597
14631_22_3	DUSP16	0.00169507	0.00382234	0.657	1595
5628_21_3	SEMA3G	0.00339844	0.00766346	0.657	1595
2734_49_4	NCR2	0.00505048	0.0114012	0.658	1590
4541_49_2	CDON	-0.00273189	0.00616935	0.658	1596
4495_33_2	KNG1	-0.00323921	0.00731707	0.658	1597
4146_58_2	NTF4	0.00284815	0.00643751	0.658	1594
9779_63_3	HERPUD2	0.00127472	0.00288259	0.658	1597
13486_9_3	PKD2	-0.00319494	0.00722526	0.658	1592
13123_3_3	FLRT3	-0.00212807	0.00481788	0.659	1593
10696_217_3	LRPPRC	0.00172467	0.0039058	0.659	1595
10830_5_3	EFCAB14	0.00302413	0.00685537	0.659	1595
5689_1_3	DEFB112	0.000829295	0.001883	0.66	1597
7752_31_3	CLEC4D	0.00486715	0.0110578	0.66	1592
6951_26_3	ASIC4	-0.00284508	0.00647267	0.66	1597
4423_77_2	BCL2L1	-0.00367091	0.00835282	0.66	1590
8990_42_3	ATP1B3	0.003213	0.00731468	0.66	1594
9504_19_3	RAB27A	-0.00178967	0.00408271	0.661	1594
3608_12_5	DPP7	-0.00185363	0.00423243	0.661	1594
6229_13_3	CSH2	-0.00464347	0.0106102	0.662	1585
8953_47_3	HDGF	-0.00208915	0.00477569	0.662	1597
5813_58_3	EPO	-0.00151408	0.00346175	0.662	1596
12014_19_3	PTS	0.00329975	0.00754972	0.662	1595
6653_58_3	CD47	-0.00500727	0.0114832	0.663	1590
3311_27_1	FCGR3B	0.00198442	0.00455548	0.663	1595
6405_74_3	PSG2	-0.00263458	0.00605787	0.664	1595
11264_33_3	XDH	0.00209514	0.00481785	0.664	1592
7963_36_3	C3orf52	-0.00189175	0.00435147	0.664	1596
11586_2_3	LRRN1	-0.00370864	0.00853905	0.664	1594
9923_6_3	SOS1	0.00285074	0.00656607	0.664	1596
2753_2_2	C1QA	0.00388047	0.00894181	0.664	1589
9850_38_3	EIF1AX	-0.00498799	0.0115051	0.665	1594
7200_4_3	LRFN2	0.00168759	0.00389508	0.665	1596
5731_1_3	SPINK6	0.00149953	0.00346135	0.665	1596
13544_9_3	ARHGAP45	-0.00171377	0.00395626	0.665	1594
12704_26_3	SH2D3C	-0.004493	0.0103727	0.665	1592
8029_35_3	LALBA	-0.00236315	0.00546918	0.666	1596
10354_57_3	STAT3	0.00165975	0.00385207	0.667	1592
9044_1_3	CNTNAP5	0.00344529	0.00800908	0.667	1595
7020_13_3	CHST5	-0.00118666	0.00276157	0.667	1596
2704_74_1	TNFRSF13B	-0.0053478	0.0124662	0.668	1584
6240_55_3	RSPO1	-0.00278303	0.00648925	0.668	1593
8935_22_3	ABCC6	-0.00492838	0.0114933	0.668	1597
4459_68_2	PCSK7	0.00286644	0.00668807	0.668	1594
7850_1_3	COX4I2	0.00469254	0.010949	0.668	1591
13645_14_3	DHX38	-0.00332772	0.00776454	0.668	1591
10731_10_3	HS3ST5	0.00237031	0.00554606	0.669	1592
9918_23_3	CALB1	0.00295859	0.0069265	0.669	1597
4922_13_1	CCL19	0.00146005	0.00341951	0.669	1597
13451_2_3	FNDC4	-0.00240026	0.00562323	0.669	1594
12958_8_3	PTPRN2	0.000728131	0.00170789	0.67	1597
5583_62_3	RYK	-0.00245086	0.00574932	0.67	1597
11365_17_3	TENM4	-0.00259104	0.00607904	0.67	1594
7766_25_3	ZP4	0.00469777	0.0110522	0.671	1590
7081_2_4	BTN3A1	0.00350705	0.00826822	0.671	1588
10472_53_3	TNFRSF14	0.0023169	0.00547613	0.672	1595
13499_30_3	F8	-0.00210874	0.00498495	0.672	1595
10558_26_3	PCDH9	-0.00205116	0.00485195	0.672	1593
5103_30_3	CD200R1	0.0022114	0.00523557	0.673	1595
8406_17_3	IGF1	-0.00181977	0.00432113	0.674	1595
5231_79_3	PCSK9	-0.00225699	0.00536459	0.674	1591
8633_18_3	RNF128	-0.0041386	0.00984054	0.674	1591
3766_51_4	STX1A	0.00512465	0.0121901	0.674	1588
5735_54_3	C1GALT1C1	-0.00556562	0.0132392	0.674	1584
12345_4_3	ANAPC10	-0.00490702	0.0116751	0.674	1595
12556_7_3	UBE2C	0.00155616	0.00370322	0.674	1597
8974_172_3	COL15A1	0.00242718	0.0057778	0.674	1596
13492_44_3	HSPA9	0.0012333	0.00294041	0.675	1597
4472_5_2	TPM2	-0.00257398	0.0061379	0.675	1592
13698_28_3	KIAA0319L	-0.00500843	0.0119545	0.675	1595
14334_3_3	RCVRN	-0.00234192	0.00559061	0.675	1595
3299_29_2	CNTN5	-0.00464908	0.0111069	0.676	1590
9857_38_3	IRF4	-0.00191062	0.0045696	0.676	1594
6404_20_3	C1QL1	-0.00361003	0.00864618	0.676	1593
5009_11_1	MSN	-0.00212795	0.00509669	0.676	1596
13704_5_3	HMGCS2	0.00135059	0.00323732	0.677	1597
6911_103_3	CLEC6A	-0.00195933	0.00470183	0.677	1596
6321_65_3	PCDHGA10	-0.00158666	0.00381974	0.678	1597
5112_73_3	CD200	0.0022896	0.00551235	0.678	1595
7851_30_3	ANKRD46	0.00210974	0.00508783	0.678	1595
8305_18_3	SULF2	0.00293918	0.00708858	0.678	1597
2843_13_2	SPINT2	-0.0028638	0.00690766	0.678	1595
7824_88_3	MSRB3	-0.0015261	0.00368154	0.678	1597
6975_52_3	SNAPIN	0.00466562	0.0112693	0.679	1591
12933_17_3	ENOX1	0.00298563	0.00721199	0.679	1587
10003_15_3	ZNF41	0.00113709	0.00274774	0.679	1596
5106_52_3	NOTCH2	-0.00164051	0.00397776	0.68	1597
8085_10_3	FCRL2	-0.00356109	0.00863503	0.68	1596
8021_59_3	MRPL14	-0.000797048	0.00193883	0.681	1597
7721_81_3	FMR1	-0.00466666	0.0113601	0.681	1591
9607_39_3	PRR27	0.00351158	0.00856953	0.682	1589
7713_50_3	FMR1	-0.00380253	0.0092873	0.682	1592
7014_27_3	LRRC19	0.00174926	0.0042753	0.682	1594
11162_37_3	EQTN	0.00133841	0.00328621	0.684	1595
5653_23_3	PRSS37	-0.0022547	0.00553616	0.684	1595
6240_70_3	RSPO1	-0.00273642	0.00672025	0.684	1593
5714_88_3	IFNA6	-0.00208548	0.00513274	0.685	1596
8312_139_3	CMPK1	0.00227496	0.00560215	0.685	1597
6364_7_3	TAPBPL	0.000871109	0.00214589	0.685	1597
7825_7_3	ABHD12	-0.00325059	0.00801789	0.685	1597
5183_53_3	PRKAA1	-0.00354962	0.00875854	0.685	1593
12406_119_3	DIRAS3	-0.00333948	0.00825547	0.686	1592
9916_146_3	LRRC4B	0.00192167	0.00476796	0.687	1597
5596_75_3	CD5	0.00288157	0.00715725	0.687	1597
6221_1_3	ADPGK	-0.00340201	0.00845536	0.687	1597
5614_44_3	CRH	-0.00284179	0.0070704	0.688	1592
13525_17_3	KCNG4	0.00383849	0.00955509	0.688	1590
11692_21_3	SHC4	0.00386623	0.00962632	0.688	1591
8104_21_3	IL10RA	-0.00212772	0.00529915	0.688	1594
5615_62_3	FAM172A	-0.00326245	0.00812835	0.688	1596
13937_75_3	CAND1	0.00262697	0.0065482	0.688	1595
13375_48_3	SYNGR3	0.00196072	0.0048881	0.688	1595
2970_60_2	AREG	-0.00211196	0.00526717	0.688	1597
11543_84_3	LIMA1	-0.0036519	0.00912006	0.689	1594
8328_9_3	ETNK1	-0.00396667	0.00990967	0.689	1590
11220_53_3	C10orf105	-0.00357111	0.00893124	0.689	1596
11919_84_3	LRIT3	0.000882706	0.00220816	0.689	1597
5242_37_3	MAP2K4	-0.00167816	0.0042046	0.69	1596
12585_39_3	ERCC1	0.00136927	0.00343656	0.69	1594
3858_5_1	ACP1	-0.0014313	0.00359417	0.69	1597
5602_62_3	RNASE10	0.00268081	0.00673988	0.691	1595
2770_51_2	CCL1	-0.00288558	0.00725705	0.691	1592
14204_55_3	FOXJ2	-0.00121309	0.00306008	0.692	1596
11377_19_3	ADH7	-0.00186132	0.00470047	0.692	1595
6600_70_3	RELL2	-0.00173894	0.00439175	0.692	1590
13062_4_3	GMFG	0.00191058	0.00482734	0.692	1592
12620_3_3	SEPT11	-0.00541906	0.0136989	0.692	1587
3305_6_1	DLL4	0.00158499	0.00400703	0.692	1596
12844_10_3	BAG4	0.000977508	0.00247227	0.693	1597
4280_47_2	PSMA2	-0.00521501	0.0132014	0.693	1591
9952_57_3	TFAM	0.00165758	0.00420043	0.693	1596
13740_51_3	FRZB	-0.00185671	0.0047051	0.693	1596
7220_20_3	IL32	-0.00254453	0.00644896	0.693	1591
13687_5_3	CCL1	0.00223815	0.00567934	0.694	1595
11201_19_3	PUS1	0.00268595	0.00681769	0.694	1596
11342_59_3	PLXDC2	-0.00177581	0.0045108	0.694	1595
5030_52_1	SIRT2	0.00208913	0.00531287	0.694	1594
13595_20_3	THTPA	-0.00180704	0.00460323	0.695	1595
8024_64_3	TPST2	-0.00371701	0.00947599	0.695	1595
6508_68_3	SCGB1D2	-0.00413956	0.0105536	0.695	1595
13572_43_3	PSMD11	0.00384222	0.00979709	0.695	1590
5077_28_3	EPHB2	-0.00253508	0.00647429	0.695	1595
10795_32_3	IL15	0.00187875	0.00479891	0.695	1596
9594_30_3	SLC30A5	0.00200017	0.00511508	0.696	1593
13526_5_3	SSB	-0.00174923	0.0044749	0.696	1597
13240_170_3	SHANK1	0.00126744	0.00324647	0.696	1594
9333_59_3	ERP27	0.00186983	0.00479418	0.697	1597
3196_6_2	HAPLN1	-0.00246087	0.00630964	0.697	1596
13007_66_3	LCN10	0.00350812	0.00899695	0.697	1589
7838_27_3	SMR3A	0.00232483	0.0059679	0.697	1595
12046_51_3	TARDBP	-0.00296472	0.00762121	0.697	1595
6627_25_3	PNLIPRP1	-0.00163019	0.00419914	0.698	1596
7846_44_3	PSG11	0.00208304	0.00536829	0.698	1595
5335_73_3	ANXA6	-0.00208972	0.00538983	0.698	1596
8329_166_3	CDH12	-0.000878847	0.00226779	0.698	1597
11360_39_3	RRM1	-0.00106392	0.00274788	0.699	1597
12363_70_3	TRIB2	0.00319342	0.00825945	0.699	1595
5494_52_3	SNRPF	0.00387506	0.0100242	0.699	1594
12551_3_3	ITCH	-0.000905311	0.0023433	0.699	1597
5080_131_3	GPNMB	-0.00206472	0.00534624	0.699	1597
12689_56_3	ARPC1B	-0.00110642	0.00286623	0.699	1596
6545_58_3	PRNP	0.00370155	0.00959428	0.7	1592
6121_5_3	RNASE7	-0.00332017	0.00861251	0.7	1593
2622_18_1	HMOX2	-0.00312565	0.00810869	0.7	1594
2681_23_2	HGF	-0.0016636	0.00432015	0.7	1594
10990_21_3	LRRK2	0.00170286	0.00443125	0.701	1593
5223_59_3	GCKR	-0.00420426	0.010959	0.701	1590
3312_64_1	FCGR1A	0.00157387	0.00410668	0.702	1595
5724_58_3	SBSN	-0.00150933	0.00393911	0.702	1596
11851_21_3	TREM2	-0.00272408	0.00711107	0.702	1595
5594_87_3	MESDC2	-0.00481982	0.0126136	0.702	1590
3469_74_1	RPS6KA3	-0.0027371	0.0071796	0.703	1592
9095_5_3	MTFR1	0.0016699	0.004383	0.703	1597
7960_53_3	POTEG	-0.00263931	0.00692839	0.703	1597
8967_6_3	DUSP26	0.00386365	0.0101466	0.703	1591
5465_32_3	HS6ST1	0.00312188	0.00820294	0.704	1595
7207_4_3	IK	-0.00217894	0.00573509	0.704	1594
12945_33_3	RAB18	0.00365024	0.00963222	0.705	1592
13590_1_3	REXO2	-0.00218327	0.00576355	0.705	1597
14148_2_3	ISG15	-0.0028984	0.00765459	0.705	1592
9078_207_3	SNTB1	0.00397226	0.0105022	0.705	1590
3028_36_2	CCL23	0.00200588	0.00530524	0.705	1595
12652_37_3	AHCYL1	-0.00198356	0.00524928	0.706	1596
5719_66_3	FAM189A2	0.00453101	0.0120009	0.706	1585
10723_41_3	WDR1	0.00289717	0.00767818	0.706	1592
12621_55_3	PPP2R1A	-0.00475854	0.0126216	0.706	1594
12508_9_3	CHMP3	0.00236699	0.00628103	0.706	1595
9096_80_3	LRMP	0.00234341	0.00622729	0.707	1594
10467_58_3	CTXN3	-0.00193868	0.00515493	0.707	1596
11303_7_3	SAMHD1	-0.00234735	0.00624758	0.707	1593
10424_31_3	NPDC1	-0.00299637	0.00799517	0.708	1590
8556_5_3	FAM134B	-0.00141722	0.00378767	0.708	1597
10672_75_3	SFTPB	0.00102346	0.00273631	0.708	1597
11690_47_3	ANAPC7	0.00298623	0.00798488	0.708	1592
10748_216_3	PCDHB2	-0.00144808	0.0038762	0.709	1597
9772_153_3	NLGN2	-0.0025475	0.00683494	0.709	1597
7786_83_3	CLEC2B	0.0018004	0.00483158	0.709	1596
3758_68_3	PROC	0.00257948	0.00692531	0.71	1585
14268_4_3	SRXN1	0.00333432	0.00895982	0.71	1588
5013_2_1	CLIC1	-0.0030045	0.00807659	0.71	1590
5680_54_3	OBP2B	0.00114267	0.00308163	0.711	1597
5133_17_3	TGFBR2	0.00161279	0.00435387	0.711	1593
8872_1_3	SEC61G	-0.00202815	0.00547841	0.711	1594
9995_6_3	DUT	-0.00159786	0.00431823	0.711	1597
2634_2_2	IL2RG	-0.0041244	0.0111463	0.711	1596
11280_6_3	GAD1	-0.00257786	0.00696811	0.711	1596
8065_245_3	PATE4	-0.00331565	0.00897108	0.712	1596
3373_5_2	GZMH	-0.00383723	0.0103934	0.712	1593
8429_16_3	AXIN2	-0.00203689	0.00551807	0.712	1596
5593_11_3	PDIA5	-0.00134101	0.00363353	0.712	1597
4815_25_3	TXNDC12	-0.00223025	0.00606055	0.713	1593
6398_12_3	LONP1	-0.00195522	0.00532532	0.714	1596
12400_25_3	UBE2T	0.00186191	0.00507669	0.714	1595
2773_50_2	IL10	-0.00481801	0.0131495	0.714	1583
13491_40_3	PDE6D	0.00189703	0.00518181	0.714	1595
13386_248_3	RNF34	0.00217068	0.00592943	0.714	1594
10943_36_3	WBP1	-0.00313536	0.00856914	0.714	1591
3358_51_2	CDK5	0.00345821	0.0094575	0.715	1586
2741_22_2	SIGLEC6	0.0013751	0.00376151	0.715	1595
3412_7_1	BCL2	0.0056625	0.0155179	0.715	1591
13484_69_3	COL1A1	0.00184018	0.00504555	0.715	1597
2615_60_2	EFNA5	-0.00241199	0.00662797	0.716	1596
8785_1_3	ARMC5	-0.00161301	0.00443448	0.716	1595
9728_4_3	CCNB1IP1	0.00141822	0.00390108	0.716	1595
13711_10_3	CLTC	-0.00354594	0.00977858	0.717	1592
5604_30_3	HPSE	-0.00108622	0.00300018	0.717	1596
12511_83_3	SLC41A2	0.00130086	0.00359347	0.717	1595
11678_105_3	GJD2	0.00165838	0.00458422	0.718	1596
12358_6_3	IGBP1	-0.00227755	0.00630031	0.718	1595
8565_160_3	PLVAP	-0.00105455	0.00292061	0.718	1597
10663_42_3	INSIG1	-0.00174871	0.00484622	0.718	1594
2697_7_2	PF4	0.00378442	0.0105077	0.719	1591
9830_109_3	VAV3	-0.00167399	0.00464923	0.719	1596
12700_9_3	ACLY	0.00359569	0.0099899	0.719	1592
14286_2_3	NFATC1	0.00383807	0.0106662	0.719	1589
13713_164_3	SEC22A	0.00124637	0.00346403	0.719	1594
5671_1_3	CTRB2	-0.000841491	0.00234151	0.719	1597
12851_5_3	POLM	-0.00246363	0.00686738	0.72	1589
4569_52_2	SORCS2	0.000616205	0.00171838	0.72	1596
2962_50_2	PTHLH	0.00207591	0.00579086	0.72	1593
10495_10_3	FXYD4	-0.00115153	0.00321341	0.72	1597
4908_6_1	ENG	-0.00221986	0.00619497	0.72	1596
10563_13_3	LYSMD3	-0.00364888	0.0102201	0.721	1588
13692_154_3	WISP1	-0.000776598	0.0021762	0.721	1597
5134_52_2	HAVCR2	0.00177264	0.00497454	0.722	1595
9197_4_3	LGALS9	-0.00273499	0.00768252	0.722	1593
4588_1_2	PPY	-0.00110569	0.00310864	0.722	1597
4866_59_2	NTRK2	-0.00254051	0.00714467	0.722	1594
12763_69_3	ZNF334	0.00211679	0.00596156	0.723	1595
13494_6_3	CERS5	-0.00263095	0.00741509	0.723	1597
9116_28_3	HEPACAM2	-0.00220009	0.00621016	0.723	1596
4988_49_2	FGFR4	0.00133497	0.00377421	0.724	1594
9848_22_3	CCNH	-0.00214393	0.00606167	0.724	1595
12912_25_3	CD276	-0.00102759	0.00290912	0.724	1596
13432_9_3	ZFYVE27	-0.00104647	0.00296316	0.724	1596
13932_45_3	ARHGEF7	-0.00419446	0.0118832	0.724	1588
9855_10_3	RHOA	-0.00228242	0.0064902	0.725	1594
10817_26_3	TOMM20L	0.00414873	0.0117992	0.725	1591
13132_14_3	SEMA5A	0.00137387	0.00391203	0.725	1594
2626_3_2	HSP90AA1	0.00328684	0.00938568	0.726	1591
4330_4_2	KLK3	-0.00158463	0.00452662	0.726	1596
11912_45_3	C11orf87	-0.00180367	0.00516693	0.727	1594
4203_50_2	CFL1	-0.00411273	0.0117839	0.727	1594
13406_161_3	CD300C	-0.000605204	0.00173464	0.727	1597
8913_22_3	SIGLEC11	-0.00328694	0.00942573	0.727	1595
9526_3_3	CLPSL1	-0.00172828	0.00496188	0.728	1593
11252_30_3	LRCH4	-0.00174103	0.00500073	0.728	1592
3423_59_2	CMA1	-0.00478335	0.0137486	0.728	1587
11108_16_3	FLNA	0.00192214	0.00552499	0.728	1594
9378_6_3	FIBCD1	-0.00152828	0.00439341	0.728	1592
5637_81_3	NTNG1	-0.00277402	0.00797865	0.728	1596
6909_40_3	MGAT2	-0.00298124	0.00857534	0.728	1594
7746_230_3	NCAM1	-0.00263586	0.00758344	0.728	1593
3450_4_2	KLK6	0.00338973	0.00975956	0.728	1589
5247_17_4	PPIA	-0.00311356	0.00897849	0.729	1596
8246_9_3	PCSK9	0.00177347	0.00511703	0.729	1596
10825_12_3	VSIG10	-0.00125796	0.00363099	0.729	1596
11571_75_3	KLRC3	-0.00313042	0.00904941	0.729	1590
11657_86_3	SOCS7	-0.00320841	0.00927974	0.73	1595
9927_96_3	TNS4	0.00208323	0.0060262	0.73	1596
11110_4_3	TMEM119	0.0027169	0.00786327	0.73	1592
12478_15_3	RPL30	0.00110301	0.00319682	0.73	1593
13105_7_3	SNAP25	-0.00410728	0.0119596	0.731	1588
2719_3_4	CSF3R	-0.00241493	0.00703591	0.731	1595
7110_2_3	DNAJB11	-0.00248806	0.00725092	0.731	1595
4556_10_2	IL34	-0.00308034	0.0089818	0.732	1592
2849_49_1	AIF1	-0.00357511	0.0104356	0.732	1590
8359_149_3	STK17B	0.00297799	0.00869906	0.732	1596
3152_57_1	TNFRSF1B	-0.00242097	0.00708108	0.732	1596
4986_59_1	PTK2	0.000982655	0.0028742	0.732	1597
8980_19_3	CD200R1L	-0.000968995	0.00283552	0.733	1597
10080_9_3	EIF2B1	-0.00126428	0.00370257	0.733	1597
7142_5_3	CPN1	-0.00319537	0.00935915	0.733	1593
13924_13_3	MYZAP	-0.00198155	0.00580773	0.733	1593
9175_48_3	DSCAM	-0.00281761	0.00826221	0.733	1596
13631_1_3	RBBP5	-0.0015576	0.00457749	0.734	1595
5245_40_5	PRKAA2	-0.00209322	0.00615355	0.734	1594
5121_3_2	SEMA6B	0.00193614	0.00569341	0.734	1594
8840_61_3	C1S	0.00150811	0.00443581	0.734	1596
4995_16_1	HPGD	0.00272854	0.00803694	0.734	1593
8233_2_3	ITIH5	0.00138536	0.00408677	0.735	1597
4397_26_2	IFNL2	-0.00370214	0.0109383	0.735	1584
2708_54_2	TNFSF18	0.0048325	0.014316	0.736	1585
9219_70_3	NENF	0.00113116	0.0033535	0.736	1595
6581_50_3	GC	-0.00107326	0.0031873	0.736	1597
3825_18_2	MAPK8	-0.00162571	0.00484109	0.737	1597
9224_20_3	PRLR	-0.00236695	0.0070623	0.738	1592
6350_43_3	APOC2	-0.00202413	0.00604245	0.738	1595
9500_5_3	GPLD1	-0.00110614	0.00330735	0.738	1596
5339_49_3	S100A9	0.00140237	0.00419425	0.738	1597
11244_63_3	LTBP4	-0.0023661	0.00708376	0.738	1592
9249_17_3	TMEM9	0.00184931	0.00553805	0.738	1595
12683_156_3	DPYSL5	-0.00192035	0.00576016	0.739	1595
8031_11_3	CEACAM1	-0.00126462	0.00379663	0.739	1597
14603_51_3	KIAA0040	-0.00262228	0.00788567	0.739	1594
3865_53_1	RPS6KA5	0.001709	0.0051455	0.74	1596
9906_21_3	SPOCK3	-0.00259419	0.00781869	0.74	1597
14133_93_3	IL1R2	0.00190507	0.0057467	0.74	1596
11402_17_3	KMT2C	0.0014541	0.00438926	0.74	1597
12864_9_3	NIPAL4	0.00178428	0.0053909	0.741	1595
11444_49_3	POLR3F	-0.00266374	0.00804829	0.741	1596
7193_98_3	PCDHAC1	-0.00195821	0.00591662	0.741	1592
8273_84_3	IL31RA	-0.00284631	0.00862423	0.741	1591
6576_1_3	ART4	0.00319175	0.00967836	0.742	1597
7895_108_3	MRAP	-0.00245295	0.0074419	0.742	1595
12804_5_3	GMEB2	-0.00145435	0.00441295	0.742	1597
11223_1_3	TMEM154	-0.0020093	0.00610186	0.742	1596
11294_7_3	TMCC3	-0.00326057	0.00990756	0.742	1593
3585_54_4	BSG	-0.00212009	0.00644552	0.742	1596
12479_50_3	PRKAR1B	0.00116009	0.00352933	0.742	1596
13515_8_3	RPRD1A	0.00288856	0.00879248	0.743	1591
9377_25_3	KITLG	0.00198527	0.0060439	0.743	1594
9350_3_3	FSTL4	0.00207215	0.00631484	0.743	1594
11666_72_3	RGS8	-0.0034176	0.0104243	0.743	1591
12717_65_3	TOX3	-0.00140746	0.00430689	0.744	1595
3897_61_1	PDXP	0.00169423	0.00518921	0.744	1597
12568_14_3	KEAP1	-0.00145914	0.00447152	0.744	1594
12452_32_3	KMT5C	0.00295927	0.0090773	0.744	1587
10512_13_3	CSF2RB	-0.00158836	0.00488364	0.745	1594
9057_19_3	ADRM1	-0.00174177	0.00535769	0.745	1592
4261_55_2	PON1	-0.00380786	0.0117295	0.745	1588
4807_13_3	COL8A1	0.000678312	0.00209529	0.746	1597
10398_110_3	ANKRD1	-0.00212516	0.00656836	0.746	1594
3022_4_2	CTLA4	-0.000847494	0.00262003	0.746	1597
6536_54_3	PLBD2	0.00263688	0.00816904	0.747	1594
10356_21_3	JUN	0.00244207	0.00756738	0.747	1593
11664_32_3	ARFGAP2	-0.00190956	0.00592097	0.747	1597
2833_20_1	KLK4	0.00205718	0.00638021	0.747	1596
9497_3_3	SMDT1	-0.00137557	0.0042683	0.747	1594
3122_6_2	DIABLO	0.00315509	0.00979359	0.747	1590
8310_6_3	ZG16B	-0.000799699	0.00248411	0.748	1594
6570_1_3	COL13A1	0.00313577	0.00974972	0.748	1590
11167_6_3	MTMR1	-0.00137904	0.00428773	0.748	1596
3082_9_2	ULBP2	0.00214933	0.00670224	0.748	1590
10021_1_3	SUSD2	0.00103704	0.0032341	0.748	1595
10939_16_3	PLEKHA4	-0.00260176	0.00812147	0.749	1587
11327_56_3	CLK2	-0.00172806	0.00539992	0.749	1592
8760_10_3	DCUN1D5	-0.00351562	0.0109873	0.749	1588
7800_85_3	RAET1E	0.00448018	0.0140336	0.75	1587
12432_23_3	CACYBP	0.00239278	0.00752942	0.751	1594
14151_4_3	ISG15	0.00132836	0.00418311	0.751	1597
10531_18_3	NRAS	-0.0051691	0.0162872	0.751	1596
10557_6_3	TEX29	0.00335347	0.0105668	0.751	1589
10621_26_3	PRR16	0.00122564	0.00386239	0.751	1595
6617_12_3	FCRL6	0.00379392	0.0119611	0.751	1592
9753_17_3	EZR	0.00279497	0.00881313	0.751	1592
3302_58_1	CST7	-0.00119796	0.00377939	0.751	1597
2616_23_18	ERBB2	0.00129804	0.00410332	0.752	1596
12625_138_3	KLHL7	-0.00149994	0.0047497	0.752	1595
12438_127_3	MPG	-0.00147499	0.00468183	0.753	1596
14049_17_3	IL7	-0.00182807	0.0058076	0.753	1596
3293_2_4	CD5L	0.00269077	0.00855797	0.753	1588
8259_25_3	B4GAT1	-0.0011683	0.00373572	0.754	1597
7818_101_3	GBP6	0.00304008	0.00972097	0.754	1589
6362_6_3	C2orf40	-0.00246614	0.00790613	0.755	1590
10001_7_3	RAF1	0.00190607	0.00611177	0.755	1595
7155_46_3	C4BPB	0.00276922	0.00888641	0.755	1590
5268_49_3	MMP16	0.00142157	0.00456403	0.755	1595
9856_22_3	DHPS	-0.000829505	0.00266554	0.756	1592
3289_19_2	CA10	-0.00318063	0.0102237	0.756	1587
14318_1_3	VPS29	0.00255603	0.00822281	0.756	1591
12892_10_3	SYTL1	-0.00217565	0.00700573	0.756	1594
9531_24_3	LST1	0.00246016	0.00792231	0.756	1591
2732_58_3	NANOG	-0.00215176	0.00692964	0.756	1594
8894_80_3	HNRNPAB	0.00195977	0.0063222	0.757	1597
4149_8_2	PDGFB	0.00142058	0.0045854	0.757	1597
12456_5_3	PFKFB3	-0.00342999	0.0110728	0.757	1595
8962_48_3	RPS6KB1	-0.00218514	0.00705594	0.757	1591
10428_1_3	KIR2DS2	-0.00229605	0.00742961	0.757	1593
8066_38_3	SYT9	0.00138679	0.00448855	0.757	1597
11949_25_3	EGF	-0.00102484	0.00332362	0.758	1594
11071_1_3	IL5	0.00143785	0.00466569	0.758	1594
11390_24_3	CA8	-0.00127751	0.00414764	0.758	1596
10387_1_3	NPPB	0.00234486	0.00762501	0.758	1596
11311_79_3	RAG1	0.0027437	0.00892847	0.759	1594
3218_8_2	FOLH1	-0.00298709	0.00972435	0.759	1587
6584_1_3	HRC	-0.00131424	0.00428011	0.759	1596
12976_49_3	SORBS3	-0.00102465	0.00333797	0.759	1595
3466_8_2	PRKACA	0.00203798	0.00665988	0.76	1597
3434_34_1	FN1	0.00220594	0.00721261	0.76	1593
9790_28_3	BRSK2	0.00163663	0.00535164	0.76	1590
11215_6_3	CDH15	-0.00204094	0.00668962	0.76	1589
4874_3_1	ANG	-0.00203995	0.00668752	0.76	1596
8950_4_3	CLCA2	0.00320456	0.0105293	0.761	1586
4453_83_3	LRRTM3	-0.00181335	0.0059646	0.761	1594
5066_134_3	CD300C	0.00154173	0.00507331	0.761	1597
11433_11_3	TCTN2	0.00104949	0.00345418	0.761	1594
4436_1_2	ENTPD3	0.0037046	0.0121958	0.761	1586
10630_5_3	HTATIP2	-0.00119813	0.00395539	0.762	1596
6372_7_3	YBX2	0.00359694	0.0118763	0.762	1589
12786_61_3	GPCPD1	-0.00166781	0.00551687	0.762	1589
5861_78_3	HAAO	-0.00165013	0.0054616	0.763	1592
6468_37_3	TAC4	0.00290007	0.009625	0.763	1595
14284_23_3	EIF2AK4	-0.00087189	0.00289673	0.763	1597
13727_44_3	SPOP	-0.00122801	0.00408651	0.764	1596
9054_8_3	FAM174B	-0.00200803	0.00668333	0.764	1592
7880_9_3	PSMA1	0.0031738	0.0105773	0.764	1591
11468_15_3	RBM19	0.00108255	0.0036094	0.764	1597
6231_46_3	STC2	-0.00173563	0.00580036	0.765	1596
8993_151_3	RIPK2	0.00258266	0.00866418	0.766	1590
12779_30_3	PRDM4	0.00270446	0.00909732	0.766	1597
6521_35_3	NPTX2	0.00203684	0.00688176	0.767	1597
8446_4_3	ADCYAP1	0.000900242	0.00304312	0.767	1596
5351_52_3	HNRNPA2B1	0.00134828	0.00457333	0.768	1597
8286_44_3	UPK3B	-0.00298585	0.010128	0.768	1595
8363_18_3	KIAA1324L	0.00165718	0.005626	0.768	1597
5104_57_3	NCR1	-0.00272174	0.00924475	0.768	1595
6956_37_3	FAF2	-0.00192192	0.00652911	0.768	1595
9050_170_3	RSRP1	-0.00263281	0.00896072	0.769	1590
11422_2_3	DLX3	-0.00131435	0.00447704	0.769	1595
9561_21_3	VCAN	0.00124226	0.00425122	0.77	1595
4923_79_1	AMH	-0.00252941	0.00865728	0.77	1593
9846_32_3	ARHGDIB	-0.00176858	0.00607829	0.771	1595
5090_49_2	LILRB1	0.00113477	0.00390216	0.771	1594
10980_11_3	ACHE	0.00141649	0.00488059	0.772	1595
6048_4_3	SIGLEC10	-0.000610038	0.00210443	0.772	1597
4811_33_3	ITIH4	-0.00290742	0.0100354	0.772	1592
12340_17_3	AARS	0.00161073	0.00556544	0.772	1596
5451_1_3	ALCAM	-0.00206468	0.00715821	0.773	1595
6625_31_3	ATAD1	0.00124482	0.00431975	0.773	1596
8696_15_3	GAL3ST1	-0.00219817	0.00764585	0.774	1591
13085_18_3	GLP1R	-0.00273941	0.00953664	0.774	1586
11835_8_3	TREM2	-0.00272343	0.00948458	0.774	1591
13574_50_3	RND1	-0.0017016	0.0059264	0.774	1596
5196_7_3	NMT1	-0.00218229	0.0076092	0.774	1597
9100_32_3	C5orf46	0.00308405	0.0107579	0.774	1591
6410_26_3	INSL4	-0.00154007	0.00537496	0.774	1597
8951_162_3	CSPG4	0.0021221	0.0074153	0.775	1595
3030_3_2	CLEC4M	0.00244646	0.00856	0.775	1595
10948_14_3	PLD3	0.00149582	0.00523969	0.775	1596
13580_2_3	UAP1	0.001605	0.00562543	0.775	1595
7019_13_3	SEMA7A	0.00163391	0.00575645	0.777	1595
5900_11_2	HINT1	-0.00165753	0.00584676	0.777	1597
11582_63_3	DNAJA2	0.00129846	0.00458559	0.777	1597
9221_6_3	ITPRIPL1	-0.0014076	0.00497835	0.777	1593
9917_16_3	KIRREL2	-0.00177381	0.00628273	0.778	1590
6706_18_3	ALPPL2	0.000917602	0.00325008	0.778	1597
3005_5_2	PTPN1	0.00295876	0.0104836	0.778	1587
13670_81_3	PLA2G2E	-0.00200246	0.00709627	0.778	1594
7770_25_3	NFU1	-0.00268115	0.00953688	0.779	1589
11164_7_3	TENM2	-0.00319256	0.0113765	0.779	1589
5755_29_3	GIP	-0.00165804	0.0059169	0.779	1591
6577_64_3	LAMA4	0.00244723	0.00876523	0.78	1592
6448_36_3	SEMA3C	-0.00295009	0.0106315	0.781	1594
3324_51_1	LY9	0.00124189	0.00447904	0.782	1595
10940_25_3	SRL	0.00170231	0.0061488	0.782	1595
10422_44_3	TXN	0.00142501	0.00514786	0.782	1596
12522_6_3	RAD23B	0.00173991	0.00628555	0.782	1593
3594_6_5	CTSE	0.00112574	0.00407345	0.782	1596
11659_31_3	CLINT1	-0.00125865	0.00456499	0.783	1594
12988_49_3	EWSR1	-0.00152534	0.00554247	0.783	1595
9738_7_3	FAF2	0.00174473	0.00634471	0.783	1595
3877_67_2	CAMKK1	0.00158433	0.00576442	0.783	1594
13438_115_3	CHRD	-0.000732321	0.00266985	0.784	1597
8290_1_3	VAMP5	0.00113281	0.00414605	0.785	1595
8869_5_3	BTN2A1	-0.0049335	0.0180703	0.785	1591
13991_47_3	EIF4G3	0.00250866	0.00919129	0.785	1590
5763_67_3	DEFB104A	-0.00147703	0.00541465	0.785	1597
9037_1_3	STX18	0.00244716	0.00898014	0.785	1594
2857_70_2	NR3C1	-0.000724964	0.00266216	0.785	1595
9731_29_3	SCARA3	0.00237736	0.0087479	0.786	1594
6247_9_3	SIRPB1	0.000728581	0.00268199	0.786	1597
7928_183_3	TPST1	0.00173175	0.00638433	0.786	1595
10949_59_3	RPLP2	-0.00146038	0.00538431	0.786	1596
8806_18_3	NRN1	0.00089832	0.00331224	0.786	1596
7840_64_3	LGMN	0.000784172	0.00289233	0.786	1596
8654_13_3	ADAM10	0.0017543	0.00647433	0.786	1593
4284_18_3	RBM39	0.00209912	0.00776067	0.787	1596
6369_82_3	DEAF1	0.00314545	0.0116417	0.787	1590
12970_35_3	STAU2	-0.00180863	0.00669439	0.787	1597
3583_54_4	ARSA	0.00153821	0.00570225	0.787	1593
12794_6_3	NLRP4	-0.00190059	0.00704726	0.787	1595
13082_9_3	UNC45A	0.00131868	0.00489215	0.788	1597
12034_28_3	CAP1	0.000681142	0.00253387	0.788	1596
12387_7_3	PDLIM4	0.000942094	0.00350881	0.788	1597
3719_2_2	CDKN1B	-0.0008431	0.00314087	0.788	1597
8863_3_3	PIK3R1	-0.00113204	0.0042261	0.789	1596
9387_13_3	C12orf49	-0.00146441	0.00547512	0.789	1596
8906_60_3	LRTM2	0.00369092	0.0138104	0.789	1592
5754_76_3	INSL6	-0.00273721	0.0102511	0.789	1590
3044_3_2	CCL18	0.00108615	0.00406972	0.79	1597
12341_8_3	DUSP6	0.00256134	0.0095973	0.79	1595
10716_35_3	PSMD5	0.00194816	0.00730709	0.79	1595
9128_34_3	FLRT3	0.00205146	0.00771213	0.79	1592
14086_11_3	SMPDL3A	-0.000730599	0.00274745	0.79	1597
13403_5_3	ETV5	-0.00243576	0.00918112	0.791	1593
9979_13_3	AMIGO1	-0.000680422	0.0025666	0.791	1597
9518_95_3	PLA1A	-0.00112254	0.0042446	0.791	1597
8871_14_3	NUDC	-0.00133848	0.00506116	0.791	1596
5667_3_3	SEMA3B	0.00370982	0.0140447	0.792	1586
14605_2_3	GPR6	0.000872662	0.00330793	0.792	1595
4212_5_3	EPS15L1	0.00169607	0.00644654	0.792	1596
9983_97_3	PRSS35	0.00237827	0.0090702	0.793	1589
14065_11_3	CD5	-0.001285	0.00490894	0.794	1594
13459_30_3	TOR4A	-0.00127541	0.0048752	0.794	1592
7951_146_3	FCRL2	0.00146225	0.005592	0.794	1595
3832_51_1	PTK6	0.00143843	0.00550425	0.794	1593
8017_23_3	FOXRED1	0.00256254	0.00981419	0.794	1586
11158_40_3	BICDL1	0.00119989	0.00460178	0.794	1597
10346_5_3	STAT3	-0.00186324	0.00715118	0.794	1596
8074_32_3	TMEM70	-0.00059512	0.00228811	0.795	1597
8340_9_3	DEFB110	0.00115171	0.00443245	0.795	1595
11212_7_3	TXNDC5	-0.00132848	0.00511479	0.795	1594
3115_64_2	MAPK1	0.00114089	0.00439965	0.795	1597
4134_4_2	HBEGF	-0.00395758	0.0152668	0.795	1593
6104_1_3	FGFRL1	0.00290695	0.0112181	0.796	1590
7863_50_3	PGRMC1	0.00145806	0.00565402	0.796	1597
4984_83_1	ESD	-0.00189279	0.00734599	0.797	1597
5007_1_1	MAPK14	0.00198424	0.00770634	0.797	1596
8280_238_3	VTN	0.00301223	0.0117087	0.797	1592
5265_12_3	GRAP2	-0.0022166	0.00862652	0.797	1595
11449_22_3	CAPZA1	-0.000950976	0.00370262	0.797	1596
3872_2_1	TPT1	-0.00171012	0.00667499	0.798	1597
10034_16_3	FRK	-0.00375025	0.0146632	0.798	1591
12830_4_3	SAP18	0.00209988	0.00825006	0.799	1593
4407_10_1	MST1	0.000294639	0.00115798	0.799	1597
8094_20_3	CISD2	0.0016909	0.00665416	0.799	1592
14098_28_3	CARS	0.00188315	0.00741501	0.8	1592
2501_51_3	CDH1	0.00176841	0.006972	0.8	1594
5248_68_2	PPIF	-0.00118102	0.00465638	0.8	1597
13958_5_3	RBM46	0.00112392	0.00445656	0.801	1594
10737_96_3	SERPINB1	0.00211991	0.00842074	0.801	1593
6119_14_3	MAMDC2	-0.00221806	0.00881957	0.801	1589
11277_23_3	ATF6	0.00159565	0.0063567	0.802	1595
13429_3_3	WFDC10A	-0.00117788	0.00469782	0.802	1596
11926_23_3	AAGAB	0.000972319	0.00388526	0.802	1595
10961_15_3	RARRES3	-0.00195547	0.00782072	0.803	1592
3317_33_1	HTRA2	0.00232432	0.00930773	0.803	1593
3396_54_2	REN	-0.000685156	0.00274456	0.803	1597
2516_57_3	CCL21	0.00119081	0.00478304	0.803	1596
2746_56_1	CRLF2	-0.00290861	0.0116846	0.803	1586
11179_7_3	TSSK1B	0.000585393	0.00235259	0.803	1597
11186_12_3	TMEM52	0.00100727	0.00405723	0.804	1597
14175_78_3	SCP2D1	-0.000598429	0.00242101	0.805	1597
8076_4_3	SPACA3	-0.00116353	0.00470741	0.805	1590
11596_47_3	ZNF75D	-0.00136137	0.00550805	0.805	1595
10610_8_3	DEFB134	0.00257622	0.0104269	0.805	1588
9800_20_3	NDUFB8	-0.00178134	0.00721108	0.805	1596
13076_4_3	FXR1	0.000581851	0.0023608	0.805	1596
5757_45_3	GNAS	-0.00191427	0.00779459	0.806	1597
3405_6_2	UFC1	0.00200452	0.00816682	0.806	1595
14144_3_3	HIST3H2A	-0.00199252	0.00812039	0.806	1593
7118_24_3	IGDCC3	-0.00154602	0.00631612	0.807	1595
9843_5_3	ACTN1	0.00203804	0.00833573	0.807	1592
12571_14_3	ARL3	-0.00162379	0.00664834	0.807	1596
8237_56_3	SOSTDC1	-0.00122881	0.00503475	0.807	1595
2618_10_2	ERBB4	-0.00275884	0.0113167	0.807	1581
8018_43_3	VSIG2	-0.000650108	0.00267688	0.808	1596
9451_20_3	UMOD	0.00164722	0.00678333	0.808	1597
12669_30_3	HECW1	-0.0020137	0.0082927	0.808	1597
5508_62_3	CTSD	0.000783823	0.00323499	0.809	1594
12633_3_3	PTPN9	-0.00198355	0.00819593	0.809	1593
2988_57_2	ICOS	0.00270546	0.0111937	0.809	1590
7809_22_3	SPATA9	0.000580482	0.00240555	0.809	1597
6024_68_3	CPE	0.00104973	0.00435194	0.809	1594
13985_12_3	SMURF2	-0.00207657	0.00861877	0.81	1597
10036_201_3	ZHX3	0.00209044	0.00868235	0.81	1593
9873_17_3	ESRRA	0.00100749	0.00418633	0.81	1595
8613_97_3	RTBDN	-0.0025282	0.0105215	0.81	1588
11910_27_3	DLX4	-0.00175444	0.00730869	0.81	1595
2900_53_3	CCL14	-0.00118775	0.00495647	0.811	1594
4891_50_1	GCG	-0.000837611	0.00349624	0.811	1597
4240_31_2	PKM	0.00124878	0.00521671	0.811	1597
11677_17_3	ZDHHC14	0.000823702	0.00344881	0.811	1596
8093_13_3	KIAA1161	-0.000703455	0.00294913	0.811	1596
9010_3_3	DMPK	-0.00214429	0.00899989	0.812	1594
9506_10_3	APOL1	-0.00182566	0.00768541	0.812	1595
9361_7_3	PCDHAC2	0.00115213	0.00485582	0.812	1595
5633_65_3	LILRB2	0.00145132	0.00611958	0.813	1595
12488_9_3	MCTS1	0.00120719	0.00510183	0.813	1596
4494_63_2	IL12B	0.00161844	0.00684006	0.813	1595
8314_71_3	GNS	-0.00159622	0.0067508	0.813	1595
3854_24_1	NACA	-0.000868054	0.00369107	0.814	1595
12612_37_3	PSMB1	0.00133167	0.00567155	0.814	1593
8858_21_3	BATF3	-0.00188517	0.00803645	0.815	1592
11401_181_3	RNF146	-0.00317421	0.0135467	0.815	1593
9315_16_3	MUL1	0.000486344	0.00208028	0.815	1597
11204_80_3	CXADR	-0.00237387	0.0101572	0.815	1592
9849_13_3	APEX1	-0.000842211	0.00361188	0.816	1596
12939_1_3	POLR1C	-0.0015445	0.00662736	0.816	1593
10798_4_3	CD300E	0.00169036	0.0072659	0.816	1593
9032_30_3	ROS1	-0.000974015	0.00419093	0.816	1593
12381_26_3	CBR1	0.000987658	0.0042542	0.816	1597
8955_60_3	GLT8D1	0.00149573	0.00644443	0.816	1593
10035_6_3	DUSP4	-0.00137015	0.00590908	0.817	1593
7924_7_3	CD3G	-0.00169858	0.0073274	0.817	1594
11486_26_3	ZNF174	-0.00165789	0.00715785	0.817	1595
4925_54_2	MMP13	-0.00155059	0.00670756	0.817	1597
10076_1_3	AP4M1	0.00260754	0.0112956	0.817	1595
8377_87_4	SCG2	-0.00190304	0.00824775	0.818	1592
4163_5_2	H2AFZ	-0.00124449	0.00539689	0.818	1596
3844_2_1	PPIA	0.00179027	0.0077689	0.818	1594
9114_84_3	UMODL1	0.00149274	0.00648526	0.818	1595
8992_1_3	TMEM2	-0.000885865	0.00385375	0.818	1597
6931_10_3	CTAG1A	0.000900316	0.00392036	0.818	1596
10453_7_3	CEACAM20	-0.000752516	0.00327964	0.819	1596
2829_19_2	EBI3	-0.0021404	0.00934059	0.819	1589
7920_30_3	ST8SIA2	-0.001688	0.00739714	0.819	1590
3181_50_2	CTSS	0.00153427	0.00672833	0.82	1597
13431_74_3	FAM159A	-0.00108558	0.0047622	0.82	1597
12871_10_3	TWF1	0.00122313	0.00536821	0.82	1597
9955_40_3	RNF148	-0.00133547	0.00586327	0.82	1596
7842_52_3	SERF1A	-0.00223905	0.00983798	0.82	1593
6356_3_3	CPB1	0.000666634	0.00293819	0.821	1595
7962_11_3	SPINK8	-0.00184199	0.00814077	0.821	1587
11352_42_3	TTN	-0.00133979	0.00592514	0.821	1596
12703_6_3	NEK7	-0.000376284	0.00166562	0.821	1595
9379_248_3	SMIM10	-0.00182465	0.0080793	0.821	1595
14157_21_3	YWHAE	-0.00155574	0.00688941	0.821	1596
8870_38_3	NPM1	0.00257159	0.0113978	0.821	1592
6493_9_3	CPZ	-0.00129208	0.00573961	0.822	1595
13509_5_3	SCAMP5	-0.00158011	0.00702701	0.822	1596
10741_22_3	CSF1	-0.00117751	0.00524169	0.822	1595
12466_7_3	HNRNPA1	0.00114464	0.00510134	0.822	1596
10351_51_3	IRF1	-0.00109999	0.00490546	0.823	1596
7839_99_3	FAM19A3	-0.00111665	0.00498587	0.823	1596
4561_65_2	BIRC7	0.00190348	0.00850004	0.823	1590
6020_52_3	UTS2	0.00226432	0.0101195	0.823	1589
3178_5_2	CTSC	-0.00277035	0.0124091	0.823	1582
9457_3_3	CAV2	0.00159763	0.00716054	0.823	1593
3891_56_1	MBD4	0.00147591	0.00663686	0.824	1593
9754_33_3	NQO2	0.000856795	0.00388276	0.825	1597
9761_89_3	LDHA	0.000487649	0.00221052	0.825	1595
2851_63_3	C5	-0.00124443	0.00564616	0.826	1596
14104_1_3	TRIL	0.00239569	0.0108746	0.826	1592
3186_2_2	C2	-0.00149067	0.00677515	0.826	1596
8660_5_3	OLFML3	0.00136624	0.00621491	0.826	1595
11067_13_3	BGLAP	0.000586149	0.0026667	0.826	1597
12458_79_3	CHP1	0.00188344	0.00859905	0.827	1589
3404_51_2	TPSG1	0.00115374	0.00528084	0.827	1592
7805_52_3	GOSR1	0.00179772	0.00824971	0.827	1593
14124_6_3	EFNA2	0.0013377	0.00614135	0.828	1597
7717_95_3	CFTR	-0.000985033	0.00452474	0.828	1597
10638_1_3	TINF2	0.00229318	0.010536	0.828	1593
10637_50_3	KIAA1324	0.00161256	0.00741739	0.828	1597
8098_37_3	TBXAS1	0.00209624	0.00966535	0.828	1592
5352_11_3	TNFRSF14	0.00233492	0.010779	0.829	1586
10809_14_3	KLRB1	0.000947105	0.0043748	0.829	1594
9328_55_3	MICB	0.00089299	0.0041251	0.829	1593
8597_1_3	TMEM9	-0.00170666	0.00788378	0.829	1590
10529_19_3	ZNF358	0.0014685	0.0067882	0.829	1585
13653_335_3	MACROD1	0.000901472	0.00417007	0.829	1593
7843_152_3	CEND1	-0.00124658	0.00578062	0.829	1595
13083_18_3	VARS	0.00148507	0.00689774	0.83	1592
3473_78_2	MPL	0.00347329	0.0161481	0.83	1585
5096_51_3	KIR3DL2	-0.000817357	0.00382358	0.831	1595
8009_121_3	SURF1	-0.00131133	0.00614429	0.831	1593
6561_77_3	LOC652493	0.00152731	0.00718612	0.832	1596
11270_17_3	CHCHD10	0.000962525	0.00453842	0.832	1596
13566_2_3	SSU72	-0.00156358	0.00739543	0.833	1596
3879_50_1	CDC37	-0.00145404	0.00688559	0.833	1597
5746_37_3	EFNB1	-0.00119495	0.00568481	0.834	1593
11531_24_3	C10orf54	-0.000918466	0.00437106	0.834	1597
3820_68_2	MAPKAPK2	-0.00119259	0.00567667	0.834	1595
12532_28_3	CDC34	-0.00159249	0.00758581	0.834	1593
5359_65_3	PIM1	0.00239768	0.0114515	0.834	1583
8834_58_3	CANX	0.000783512	0.00375767	0.835	1597
12873_11_3	SPN	-0.000919941	0.00441584	0.835	1594
6284_7_3	FAM150B	0.00138656	0.00665617	0.835	1594
6352_8_3	INSRR	-0.0013167	0.00633	0.835	1596
11436_6_3	INA	-0.00119495	0.00577281	0.836	1597
3441_64_2	GSK3A	0.00229564	0.0110912	0.836	1592
9512_24_3	SPRY1	0.00250701	0.0121188	0.836	1592
3640_14_3	LRPAP1	0.00120453	0.0058239	0.836	1597
4129_72_1	CFB	0.00178176	0.00862127	0.836	1597
8941_4_3	NLGN3	-0.000987168	0.00477969	0.836	1597
14132_21_3	HHLA2	0.00161774	0.00783372	0.836	1589
2835_1_4	XRCC6	-0.00169378	0.00822893	0.837	1591
13421_17_3	TMEM167B	-0.00236766	0.0115166	0.837	1595
7179_69_3	NFASC	-0.00171022	0.00832346	0.837	1597
12389_4_3	ORC6	0.00194963	0.00955559	0.838	1596
2761_49_2	FGF18	-0.00216655	0.0106349	0.839	1591
4542_24_2	CLU	-0.00170682	0.00839473	0.839	1595
4979_34_2	DPT	0.0010652	0.00524631	0.839	1594
10030_8_3	MUTYH	0.000632128	0.00311502	0.839	1596
8064_125_3	PVR	0.00152157	0.00750013	0.839	1596
13575_40_3	DVL2	-0.00149311	0.00737393	0.84	1591
10370_21_3	STAT1	-0.00151704	0.0074949	0.84	1594
14043_12_3	EEA1	-0.00188143	0.0093084	0.84	1591
8336_267_3	GRAMD1C	-0.00198406	0.00982179	0.84	1595
11372_2_3	ZNF18	-0.0034396	0.0170334	0.84	1596
11300_32_3	SORT1	0.000625382	0.00310876	0.841	1597
6624_94_3	WNT11	0.00191053	0.00951672	0.841	1594
4467_49_2	SPARCL1	0.00109616	0.00546488	0.841	1597
4460_8_2	PDPK1	-0.00100947	0.00504519	0.841	1597
3403_1_2	TPSB2	-0.00078542	0.00392733	0.841	1596
9511_61_3	NXPH2	-0.000649454	0.00325094	0.842	1593
14108_15_3	TGFB1	0.0019216	0.00964616	0.842	1591
6494_60_3	SPACA5	0.00113595	0.00571008	0.842	1592
6259_60_3	NPC2	0.00151235	0.00763209	0.843	1596
8378_3_4	LDOC1	-0.00118693	0.00599195	0.843	1594
13623_4_3	KMT2D	-0.00248292	0.0125362	0.843	1589
9250_87_3	DEFA1	0.000768531	0.00388503	0.843	1597
6210_100_3	IFNA5	-0.00131081	0.00663975	0.843	1591
5736_1_3	TREML2	-0.000895507	0.00453635	0.844	1597
11917_8_3	KRBA2	-0.00068859	0.00348911	0.844	1596
11118_107_3	RAB17	0.00188968	0.00959966	0.844	1590
6353_60_3	IGFL4	-0.000804269	0.00409783	0.844	1595
9121_28_3	FUT2	0.00161295	0.00822722	0.845	1595
9773_15_3	RNF149	-0.00088541	0.0045167	0.845	1595
12471_47_3	STAU1	0.00160224	0.0081879	0.845	1594
7131_8_3	CETP	0.000875428	0.00447627	0.845	1597
12493_42_3	OTUB2	-0.00224471	0.0114837	0.845	1578
6152_111_3	TP53	-0.0027265	0.013962	0.845	1591
5688_65_3	CBLN4	0.00128553	0.00658752	0.845	1596
9764_79_3	HNRNPF	0.00135622	0.00696052	0.846	1597
10522_167_3	PCDHB4	0.00157674	0.00810387	0.846	1592
14095_1_3	KLRK1	-0.00102841	0.00529285	0.846	1597
2744_57_2	IGHG1	0.00183722	0.00946111	0.846	1591
10476_23_3	MCFD2	-0.000444662	0.00230734	0.847	1597
5125_6_3	SIGLEC14	-0.000625119	0.00324503	0.847	1597
11155_16_3	COL6A5	-0.000872208	0.00453145	0.847	1596
6957_14_3	PNLIPRP2	-0.00103298	0.00538097	0.848	1596
13557_3_3	NECTIN3	0.00197521	0.0103275	0.848	1595
13522_20_3	VSNL1	-0.00192214	0.0100818	0.849	1591
4322_28_3	AMN	0.00131107	0.0068773	0.849	1593
6238_55_3	PSG8	-0.00116636	0.00612423	0.849	1597
12862_14_3	NEDD9	0.00153795	0.0081083	0.85	1594
3452_17_2	LCK	0.00144141	0.00760781	0.85	1596
3867_49_1	SEZ6L2	0.000673419	0.00356408	0.85	1596
2728_62_2	LAMA1	0.00146099	0.00775663	0.851	1595
6443_68_3	KLK1	0.00124573	0.00662606	0.851	1594
6549_60_3	VSTM2L	-0.00107106	0.00573073	0.852	1595
12957_62_3	UQCRB	-0.00191439	0.0102529	0.852	1585
7943_16_3	CUZD1	-0.000715529	0.00384687	0.852	1596
14685_17_3	AKT2	-0.00154358	0.00830528	0.853	1595
5703_26_3	OLFM1	0.0009191	0.00494925	0.853	1596
9307_3_3	LYPD3	0.00090002	0.00484698	0.853	1597
13107_9_3	LYPD3	-0.00154793	0.00834227	0.853	1589
2619_72_2	TACSTD2	-0.00220973	0.0119196	0.853	1583
7992_3_3	TMIE	-0.000799091	0.00431781	0.853	1597
12408_333_3	RAB22A	-0.000702147	0.00381006	0.854	1597
7976_19_3	FRRS1L	-0.000912955	0.00496943	0.854	1597
5699_19_3	FAM189A2	0.000633717	0.00344996	0.854	1597
10878_1_3	TNFRSF10B	0.00123893	0.00674763	0.854	1595
7093_20_3	NRXN3	-0.00131148	0.00714491	0.854	1591
9896_21_3	FOXG1	-0.000929246	0.005069	0.855	1587
12827_37_3	RGS3	0.00131485	0.00720435	0.855	1594
4842_62_2	GPC3	-0.00143365	0.00789034	0.856	1597
10758_2_3	KERA	-0.00108736	0.00599133	0.856	1591
10714_7_3	ACE	0.00111364	0.00613991	0.856	1597
9305_89_3	IFNGR2	-0.00221261	0.0122402	0.857	1585
10489_19_3	TCTA	0.00177146	0.0097999	0.857	1585
12587_65_3	ARL2	-0.000712528	0.00394804	0.857	1596
10762_2_3	KLRG2	-0.000915117	0.00507076	0.857	1590
8824_2_3	PSMD1	0.00143735	0.00796678	0.857	1597
7199_3_3	SYN3	-0.00194969	0.0108103	0.857	1590
9190_7_3	CD63	-0.00169352	0.00940588	0.857	1594
11568_2_3	FKBP1B	-0.000708458	0.00393854	0.857	1596
5345_51_3	CKAP2	-0.00165303	0.0091942	0.857	1594
9107_59_3	ARMC10	0.00107179	0.005969	0.857	1595
5350_14_2	GPC6	0.00188944	0.0105439	0.858	1592
12696_166_3	PRMT3	-0.00047741	0.00267771	0.858	1597
10535_25_3	COX6A2	-0.00035592	0.00200072	0.859	1597
5981_6_3	C21orf33	0.00120199	0.0067585	0.859	1593
14614_41_3	NCMAP	-0.00222095	0.0124952	0.859	1592
6386_4_3	IGFL1	-0.000666566	0.00375378	0.859	1593
4956_2_1	EREG	-0.000743781	0.00419098	0.859	1596
12848_9_3	ARHGEF2	0.00135724	0.00765458	0.859	1591
5059_8_3	AMHR2	-0.0014865	0.00839194	0.859	1593
6274_15_3	WSCD2	0.00110613	0.00624734	0.859	1596
10088_37_3	APRT	0.000724883	0.00412266	0.86	1597
12705_9_3	HERC1	-0.000832858	0.00475227	0.861	1592
12751_26_3	ZHX1	-0.0012701	0.00725873	0.861	1596
6237_11_3	FGFRL1	0.000925231	0.00529319	0.861	1595
9585_80_3	CLMP	0.00104929	0.00600789	0.861	1595
14063_17_3	OSM	0.00101536	0.00581575	0.861	1595
14237_1_3	KRT23	-0.00243095	0.0139358	0.862	1590
9550_153_3	TTC17	-0.00077802	0.00446833	0.862	1592
5014_49_1	NCK1	-0.00113908	0.00655109	0.862	1593
13545_97_3	EIF1AD	0.000801882	0.00462494	0.862	1597
3367_8_3	FETUB	-0.00106917	0.00617655	0.863	1590
10342_55_3	PIAS4	0.00139371	0.00805531	0.863	1584
3217_74_2	SERPINE2	0.000719457	0.00415971	0.863	1597
8954_30_3	MAP4K1	-0.00106768	0.00617983	0.863	1594
14272_43_3	FBXL4	-0.000762783	0.00442268	0.863	1596
12915_26_3	SCARA3	0.000441471	0.0025707	0.864	1597
10430_31_3	SLC3A2	0.000846343	0.00493247	0.864	1596
12455_48_3	MYNN	0.00121141	0.00706657	0.864	1594
13950_9_3	COL4A3BP	0.000889999	0.00519601	0.864	1594
8300_82_3	PEX14	0.000669852	0.00391837	0.864	1597
13423_94_3	FAM213A	-0.000580576	0.00339975	0.864	1596
12811_55_3	ZNF415	-0.000797581	0.00468141	0.865	1594
6361_49_3	PTPRR	-0.000601857	0.00353535	0.865	1597
4250_23_3	NSFL1C	-0.000909435	0.00535181	0.865	1597
5734_13_3	NECTIN4	-0.00057172	0.00336539	0.865	1597
9742_59_3	DDX39B	0.000810782	0.00477777	0.865	1597
12993_21_3	NPLOC4	-0.00092658	0.00546929	0.865	1595
5071_3_3	DSG2	-0.00117292	0.00693786	0.866	1596
3366_51_2	ECM1	-0.000911218	0.00540682	0.866	1593
13103_125_3	CSH1	-0.00139369	0.00828351	0.866	1595
8843_34_3	MYRF	-0.00181295	0.0107766	0.866	1590
9118_7_3	PSD2	0.00074364	0.00442667	0.867	1597
9254_18_3	FCER1A	0.00133892	0.00799398	0.867	1592
11439_88_3	RHPN2	0.00100286	0.00599848	0.867	1595
7925_18_3	SMCO2	-0.000626308	0.00375078	0.867	1594
14222_68_3	S100A5	-0.00124821	0.0074801	0.867	1589
11159_14_3	MUL1	-0.00106681	0.00641607	0.868	1595
14599_18_3	STAB1	-0.00147824	0.0088996	0.868	1590
3201_49_2	KLK5	-0.000713655	0.00430973	0.868	1595
8006_12_3	DNAJB12	-0.00110997	0.00671288	0.869	1594
12732_13_3	MPP7	0.00214681	0.0130196	0.869	1589
6055_53_3	IFNAR1	0.00164657	0.0100002	0.869	1591
6037_6_3	WFDC12	-0.00140911	0.00856196	0.869	1596
5810_25_3	TDGF1	0.000263713	0.00160669	0.87	1597
3708_62_1	A2M	-0.000788144	0.00480378	0.87	1596
10463_23_3	ALPI	0.00106227	0.00648494	0.87	1595
5130_67_3	SCARF2	-0.00137706	0.00840876	0.87	1589
7758_217_3	RNF215	-0.000914288	0.00559442	0.87	1596
10703_203_3	SUDS3	0.00129046	0.00789653	0.87	1592
9859_180_3	SAT1	0.00129189	0.00796161	0.871	1591
9083_35_3	SIRPA	-0.00051596	0.00318438	0.871	1596
3710_49_2	PLG	0.00109035	0.00673646	0.871	1594
6440_31_3	MFAP5	0.00108943	0.00673746	0.872	1596
9232_1_3	ROBO4	-0.000684528	0.00425011	0.872	1595
6551_94_3	SERPINA12	-0.000710708	0.00442465	0.872	1596
5723_4_3	INSL3	0.00110854	0.00691857	0.873	1590
9828_86_3	LDHC	0.000573184	0.00357874	0.873	1595
13078_3_3	CETN2	-0.00142511	0.00891046	0.873	1594
11395_5_3	PTK2B	0.00120474	0.00753917	0.873	1597
8991_115_3	FCRL4	0.000741451	0.00464993	0.873	1595
9122_8_3	OTOF	-0.000674888	0.0042463	0.874	1597
8891_7_3	CPVL	0.000318854	0.00201052	0.874	1597
3066_12_1	LGALS3	-0.0011279	0.00711479	0.874	1596
12347_29_3	CCM2	-0.00209456	0.0132215	0.874	1588
12954_71_3	PPARA	0.000467418	0.00295792	0.874	1597
11318_20_3	APOA5	0.00073024	0.00462834	0.875	1597
4309_59_3	TPI1	0.00114322	0.00724687	0.875	1597
3685_53_1	MFRP	-0.00106599	0.0067692	0.875	1595
13680_3_3	NAB2	0.000918892	0.00586268	0.875	1589
9283_8_3	CD44	-0.000704935	0.00450016	0.876	1596
7215_18_3	CYB5R3	-0.000866538	0.00553583	0.876	1597
6245_4_3	NECTIN2	0.00160975	0.0102853	0.876	1593
5617_41_3	NPFF	-0.000562518	0.0036044	0.876	1596
8813_160_3	TXN	0.00067877	0.00435718	0.876	1597
9237_54_3	ACP2	-0.000402743	0.00258886	0.876	1597
5343_74_3	CPE	-0.00166169	0.0106865	0.876	1589
5717_2_3	CILP	-0.000761617	0.00490476	0.877	1597
4964_67_1	ERAP1	0.000405848	0.00262317	0.877	1597
7953_20_3	SLAMF1	-0.000620941	0.00401667	0.877	1596
7096_30_3	RMDN1	-0.00065716	0.00426159	0.877	1597
3003_29_2	NCR3	-0.000914377	0.00595757	0.878	1596
10761_5_3	TMED2	0.00221954	0.0144764	0.878	1586
8800_14_3	TTC17	-0.000737294	0.00482093	0.878	1595
8370_102_3	DEFB119	-0.000843486	0.00553376	0.879	1595
8023_23_3	KCNJ11	-0.000650417	0.00427767	0.879	1597
4994_178_1	HNRNPK	0.000774312	0.0051095	0.88	1597
5346_24_3	CPNE1	0.000974459	0.00643171	0.88	1592
8842_16_3	GRAMD1C	-0.000937962	0.00619212	0.88	1596
4717_55_2	IL3	0.0020148	0.0133151	0.88	1585
5654_70_3	TMX3	0.000821758	0.00543189	0.88	1597
13447_42_3	SPRN	-0.000954672	0.0063529	0.881	1597
4545_53_3	DNAJC19	0.00174585	0.0116262	0.881	1583
10046_55_3	BIRC2	-0.000467791	0.00311893	0.881	1597
14708_59_3	C8G	0.00194051	0.0129528	0.881	1590
7891_45_3	UGT1A6	-0.000741577	0.00495266	0.881	1597
5178_5_3	PDE7A	-0.00108484	0.00726653	0.881	1596
14025_18_3	TNFRSF9	-0.00133436	0.0089394	0.881	1596
9271_101_3	STIM1	0.00141597	0.00948622	0.881	1590
7888_58_3	COA3	0.00135149	0.00911243	0.882	1587
12729_12_3	PSMG3	0.000492542	0.00332597	0.882	1596
7947_19_3	TEPSIN	-0.00116829	0.00789263	0.882	1583
2914_65_3	PPBP	-0.000733741	0.00496522	0.883	1592
13669_6_3	FGFR3	-0.000949305	0.00642979	0.883	1597
14131_37_3	EFNB2	-0.000736361	0.00499962	0.883	1594
2505_49_3	GFRA3	0.0013258	0.00903451	0.883	1584
14121_24_3	TNFRSF10D	-0.00179262	0.012249	0.884	1591
10539_30_3	CD99L2	0.00147876	0.0101274	0.884	1591
14755_4_3	LTF	0.000448398	0.00307098	0.884	1591
2523_31_3	CCL5	0.000385164	0.00264102	0.884	1597
12891_1_3	MICALL2	-0.00188468	0.0129547	0.884	1592
8078_15_3	C6orf226	0.000457374	0.00315798	0.885	1597
6273_58_3	P3H1	0.00150631	0.0104751	0.886	1593
12653_13_3	CSNK1G2	-0.000992957	0.00692855	0.886	1596
12008_3_3	CD7	-0.000450743	0.00314554	0.886	1597
10721_76_3	PCDHGB4	-0.00140352	0.00980334	0.886	1595
10510_62_3	SCIMP	-0.000743189	0.00520026	0.886	1595
5854_60_3	MAPT	-0.000562119	0.00393737	0.886	1592
13596_3_3	RAB27B	0.00123463	0.0086488	0.886	1593
8932_1_3	ENTPD6	0.00194161	0.0136685	0.887	1592
4135_84_2	IGHE	-0.000151105	0.00106498	0.887	1597
14103_12_3	TPSG1	0.00126981	0.00895045	0.887	1594
6036_78_3	EPHA10	-0.000508233	0.00359348	0.888	1596
8362_102_3	JCHAIN	0.00106014	0.00751404	0.888	1595
12530_14_3	CKS1B	0.00127663	0.00905392	0.888	1593
10462_14_3	INSL5	-0.000537426	0.00382288	0.888	1597
9257_14_3	TACO1	0.000698815	0.00498013	0.888	1596
5980_55_3	BOLA3	-0.00064044	0.00456418	0.888	1596
12581_39_3	IMPA2	0.000683193	0.00487451	0.889	1593
10622_9_3	FXYD5	0.00097111	0.00695555	0.889	1589
14283_12_3	RAB14	-0.00128733	0.00927147	0.89	1591
13660_76_3	ANGPT2	0.000649706	0.00468114	0.89	1596
4706_17_2	EPB41	0.000851694	0.00617231	0.89	1596
13504_147_3	HNRNPR	0.000850908	0.0061714	0.89	1592
12867_40_3	DYNLT3	0.00079766	0.00579255	0.89	1594
9495_10_3	CXCL17	-0.0010143	0.00737419	0.891	1594
8671_378_3	TRAPPC5	0.00068243	0.00496599	0.891	1595
10933_107_3	CALN1	-0.00105519	0.00771166	0.891	1593
5765_53_3	DEFB121	0.000424234	0.00310395	0.891	1596
11431_235_3	RECQL	0.00078303	0.00573769	0.891	1594
8664_36_3	PKDCC	-0.0018653	0.0136958	0.892	1592
3070_1_2	IL2	-0.000746003	0.00547844	0.892	1597
11245_43_3	FLNA	-0.000850419	0.00625547	0.892	1597
5747_67_3	BGLAP	0.00113117	0.00833008	0.892	1594
2666_53_2	DCN	-0.00113579	0.0084066	0.893	1591
5626_20_3	CTRC	-0.000802174	0.00593861	0.893	1597
12509_115_3	COMMD1	-0.000326923	0.00242173	0.893	1597
6096_23_3	COL6A2	-0.00105308	0.00780146	0.893	1590
8073_3_3	CD84	-0.00172029	0.0127612	0.893	1592
14007_22_3	PAPSS1	0.000917891	0.00682327	0.893	1594
7885_17_3	CFHR5	-0.00108292	0.00806903	0.893	1595
9755_19_3	DBNL	0.000914797	0.00682698	0.893	1593
2871_73_2	RAD51	0.000990902	0.00746829	0.894	1595
3837_6_2	ZAP70	-0.000712911	0.00537389	0.894	1593
2670_67_4	CKM	0.000851737	0.00642749	0.895	1597
3646_7_4	TEC	0.000983034	0.00741852	0.895	1589
10705_14_3	ST6GALNAC3	-0.000650523	0.00492258	0.895	1593
8770_136_3	CD84	0.000423592	0.00320902	0.895	1597
7743_5_3	TIMM50	-0.000464782	0.0035215	0.895	1595
2514_65_3	EFNB3	0.000915288	0.00698857	0.896	1593
6473_55_3	BPIFA1	0.00179327	0.0137248	0.896	1588
12795_2_3	ZNF566	-0.000680663	0.00520948	0.896	1597
4276_10_2	PEBP1	0.000663393	0.00512788	0.897	1593
10337_83_3	CEBPB	-0.00122335	0.00947093	0.897	1589
4774_62_3	FAM107B	0.000965629	0.00749268	0.897	1592
4878_3_1	F10	0.000882571	0.00685219	0.898	1597
8985_13_3	SERAC1	-0.000874273	0.00682247	0.898	1594
11671_19_3	BRPF1	-0.00110513	0.00865973	0.898	1593
13409_9_3	HMP19	-0.000641723	0.00504403	0.899	1592
8882_1_3	ADAM17	0.000299985	0.00236079	0.899	1597
11356_19_3	DGCR14	-0.0010897	0.00858998	0.899	1595
11464_9_3	RELB	0.00141103	0.0111482	0.899	1585
14624_51_3	CTCF	0.000771542	0.00610655	0.899	1593
9577_26_3	SYT2	0.00049735	0.00394632	0.9	1596
12800_5_3	TPPP2	0.000607731	0.00482297	0.9	1596
13743_56_3	CUL4B	-0.000710006	0.00564631	0.9	1595
9329_28_3	TREML1	-0.000557056	0.00444967	0.9	1596
11616_9_3	HSF1	0.00130399	0.0104336	0.901	1590
9241_40_3	SIRPG	0.0014914	0.0120398	0.901	1584
8351_17_3	PRSS57	-0.00072548	0.00586358	0.902	1593
9560_56_3	CD96	0.000956249	0.00776033	0.902	1593
7076_17_4	ECEL1	-0.00151354	0.0123363	0.902	1582
8545_14_3	C17orf78	0.00101795	0.00829831	0.902	1596
2790_54_2	PPBP	0.000722512	0.00591873	0.903	1597
9933_49_3	ATP1B4	0.000235093	0.00192858	0.903	1597
5480_49_3	CCL5	0.000586443	0.00481576	0.903	1596
10837_131_3	CLEC12B	0.000876133	0.00720213	0.903	1595
4336_2_1	SAA1	-0.000163062	0.00134178	0.903	1597
7894_155_3	FGF3	0.000781665	0.00643416	0.903	1596
14287_6_3	RAB5C	0.00128041	0.0105573	0.903	1590
3143_3_1	CD4	-0.00129993	0.0107189	0.903	1592
7202_107_3	SEMA6C	-0.000989026	0.00818599	0.904	1593
4249_64_2	NME2	-0.000550643	0.00455916	0.904	1597
12531_5_3	ERVV-1	0.000480545	0.00398506	0.904	1594
12861_13_3	TMOD3	-0.00154771	0.0128505	0.904	1595
3344_60_4	SERPINC1	-0.000771404	0.00643489	0.905	1597
5254_69_3	PDE3A	-0.000891466	0.00748141	0.905	1594
8102_239_3	C1orf186	-0.00049744	0.00418331	0.905	1595
11350_30_3	STUB1	0.000668229	0.00562018	0.905	1597
9841_197_3	PAICS	-0.000365092	0.00307295	0.905	1597
2686_67_2	IGFBP6	-0.000539321	0.00454273	0.905	1596
3497_13_2	IFNA2	-0.00140156	0.0118086	0.906	1583
12580_7_3	PSMB5	0.0013287	0.0112008	0.906	1591
12560_9_3	NT5C	-0.000673582	0.00572309	0.906	1595
6414_8_3	OAF	0.00080434	0.00685437	0.907	1596
13506_10_3	DUS2	-0.000773855	0.00660598	0.907	1586
14587_16_3	GDF11	-0.0004235	0.00362243	0.907	1597
3737_6_3	CTSH	-0.00134087	0.0114784	0.907	1597
10855_55_3	PLXNB2	-0.000659823	0.00565896	0.907	1595
12433_8_3	ARL11	-0.00104758	0.00901292	0.907	1595
3151_6_1	IL2RA	-0.000459801	0.00396535	0.908	1596
10953_14_3	CLEC2A	0.000452325	0.00390235	0.908	1595
11259_71_3	PCDHGA8	-0.000796766	0.00687458	0.908	1596
6256_9_3	LY6G6C	-0.000759604	0.00656867	0.908	1593
11633_89_3	AHSA1	-0.00109188	0.00945607	0.908	1591
12616_45_3	NRBP1	0.000584703	0.00506601	0.908	1594
13642_90_3	IFIT3	0.000622743	0.00542675	0.909	1594
11267_11_3	MUC1	0.00037623	0.00328044	0.909	1596
4184_43_3	EIF4EBP2	0.000700998	0.00612392	0.909	1585
9579_59_3	PRRG4	-0.000475969	0.00415892	0.909	1595
2846_24_2	RPS27A	-0.000693546	0.00606185	0.909	1596
2638_12_2	CSF1R	-0.000841536	0.00738484	0.909	1583
12422_143_3	ALOX15B	0.000330471	0.00290947	0.91	1597
5493_17_3	WNK3	-0.000598746	0.0052926	0.91	1597
3508_78_3	CCL22	-0.000574106	0.00507645	0.91	1591
6597_24_3	FAM174A	0.000243636	0.0021547	0.91	1596
14120_2_3	RNF43	-0.00116195	0.0102973	0.91	1588
14012_17_3	DHX58	-0.000494111	0.00438938	0.91	1595
9883_29_3	GLO1	0.000561877	0.0050064	0.911	1597
10491_21_3	M6PR	-0.000601386	0.00543307	0.912	1594
13230_174_3	IGHG2	-0.000577269	0.00521725	0.912	1595
11122_97_3	SPG21	0.000565553	0.00512473	0.912	1596
9739_4_3	MSH2	0.000520315	0.0047193	0.912	1595
9340_17_3	FKBP14	-0.00048658	0.00444167	0.913	1595
11168_3_3	MEGF10	0.000297385	0.00271894	0.913	1597
9490_3_3	C4orf32	-0.00153047	0.0140368	0.913	1595
9799_3_3	NRXN3	-0.00111159	0.0102449	0.914	1594
11860_3_3	CLPB	0.000309263	0.00290159	0.915	1596
12686_15_3	MPST	-0.00138885	0.0130536	0.915	1594
2998_53_2	JAM3	-0.00101272	0.00952562	0.915	1594
3855_56_1	PRDX1	0.000618346	0.00581667	0.915	1597
4476_22_2	ZAP70	-0.000712444	0.00672772	0.916	1592
3046_31_1	RETN	-0.000599611	0.00569366	0.916	1596
14703_6_3	PROK1	-0.000927854	0.00891728	0.917	1586
14249_68_3	MID2	0.000511341	0.0049144	0.917	1596
2715_25_2	EPOR	-0.000997452	0.0096104	0.917	1589
10043_31_3	BRD4	-0.0011136	0.0107809	0.918	1596
3709_4_2	GPT	-0.00107458	0.0104539	0.918	1596
9322_15_3	RCN1	-0.000467003	0.00456157	0.918	1596
9218_7_3	FAS	-0.0010161	0.00992607	0.918	1591
8488_33_3	ITGA2B	-0.000269192	0.0026491	0.919	1597
5076_53_2	EPHA10	-0.000525918	0.00522953	0.92	1596
13011_20_3	RPS10	0.000599662	0.00600185	0.92	1590
13693_5_3	CDNF	0.000327785	0.0032882	0.921	1594
12714_38_3	AP1G2	-0.000512834	0.0051917	0.921	1596
9362_11_3	DEFB123	-0.00025649	0.00260114	0.921	1597
8754_5_3	NMU	-0.000964104	0.00981953	0.922	1593
8874_53_3	CLN5	-0.00103317	0.0105303	0.922	1594
12940_35_3	ALDH3B1	0.00102552	0.0104779	0.922	1594
12975_11_3	KRT20	-0.000571062	0.00587163	0.923	1597
13435_31_3	IL20RB	0.000137701	0.00141729	0.923	1597
9962_1_3	CDHR5	0.00072995	0.0075491	0.923	1595
7981_230_3	B3GALT6	-0.00060899	0.00630331	0.923	1594
11138_16_3	RUNX3	0.000560209	0.00581201	0.923	1595
13497_34_3	EIF3J	-0.000845298	0.00879782	0.923	1592
11139_4_3	TREML4	0.000348576	0.00363329	0.924	1596
9895_77_3	ERCC4	-0.000288017	0.00300333	0.924	1597
11227_31_3	TBL2	-0.000516306	0.00542735	0.924	1596
13039_1_3	PPP1R8	-0.000624603	0.0065875	0.924	1590
3847_56_2	ETHE1	0.000726807	0.00768674	0.925	1594
10013_34_3	KIAA0319	0.000684984	0.0072737	0.925	1597
6572_10_3	LRRTM4	0.000334947	0.00356177	0.925	1594
13563_259_3	ACBD7	0.000628045	0.00672258	0.926	1597
7136_7_3	HBE1	0.000129763	0.00139727	0.926	1597
13940_19_3	IFI16	0.000333116	0.00360779	0.926	1597
6929_10_3	ST8SIA3	-0.000350245	0.00382489	0.927	1595
9317_4_3	LRRC25	0.000924253	0.01011	0.927	1592
4449_67_3	GREM1	0.000529423	0.00579142	0.927	1596
3169_70_2	IDUA	0.00046145	0.00509875	0.928	1597
13023_8_3	ASPRV1	-0.000459704	0.00512616	0.929	1596
10700_10_3	IGSF11	-0.000121769	0.00135842	0.929	1597
11104_13_3	CHI3L1	-0.000152986	0.00172261	0.929	1597
8242_9_3	CLEC2L	0.000669475	0.0076072	0.93	1596
13541_1_3	MYCT1	0.00061883	0.00706486	0.93	1595
6994_19_3	C3orf18	-0.0010247	0.0117039	0.93	1589
9115_78_3	ADAMDEC1	0.000934963	0.0106827	0.93	1584
8383_20_3	C11orf94	-0.000664328	0.00764605	0.931	1597
9017_58_3	LCT	0.00026667	0.00308433	0.931	1596
7059_14_3	LILRA6	-0.000192976	0.00223382	0.931	1597
7740_33_3	FATE1	0.000757338	0.00877492	0.931	1595
9470_15_3	METTL24	-0.00042725	0.0049575	0.931	1596
8681_93_3	PGRMC2	0.000808447	0.00938168	0.931	1592
9314_9_3	PSG5	-0.00039144	0.00454626	0.931	1594
7789_182_3	PRDX4	-0.000580402	0.00678004	0.932	1595
13747_9_3	CA6	-0.000295531	0.00346621	0.932	1597
9536_16_3	EDDM3A	0.000799742	0.00938383	0.932	1591
8229_1_3	GXYLT1	-0.000621808	0.00735804	0.933	1595
2468_62_3	CCL20	0.000585072	0.00694264	0.933	1596
3182_38_2	ENTPD1	0.000985094	0.0117584	0.933	1589
4254_6_2	NUDCD3	0.000493695	0.00593404	0.934	1592
4487_1_1	FGF7	-0.000635264	0.00765826	0.934	1597
14088_38_3	IGFBP6	0.000633787	0.00764329	0.934	1596
3374_49_2	HCK	-0.000451791	0.00548414	0.934	1596
11120_49_3	NAT14	-0.000918312	0.011164	0.934	1587
9487_60_3	GHRH	0.000603282	0.00737897	0.935	1595
14246_50_3	DOK2	0.00025444	0.00312142	0.935	1597
2695_25_1	PECAM1	0.00139732	0.0171753	0.935	1583
6520_87_3	MGP	0.000407155	0.00506748	0.936	1596
7186_111_3	STX3	-0.000406573	0.00510131	0.936	1596
12926_118_3	TMEM27	-0.000427586	0.00537265	0.937	1590
5758_49_3	KLK9	0.000753629	0.00949172	0.937	1593
4976_57_1	CRK	0.000523247	0.00662065	0.937	1595
10432_3_3	KIAA1644	-0.000326601	0.00413525	0.937	1593
6430_36_3	FAM19A2	0.000200365	0.00254013	0.937	1597
13589_10_3	APBB3	0.000429578	0.00544927	0.937	1596
6103_70_3	FCRL5	0.000560321	0.00713045	0.937	1592
11656_110_3	EVL	0.000685099	0.00873576	0.937	1594
3010_53_2	TSLP	0.000778013	0.00997607	0.938	1592
7128_9_3	VWA2	-0.000405897	0.00522788	0.938	1597
8069_85_3	CD3E	0.000726101	0.00940277	0.938	1592
8318_13_3	SPRED1	0.000337237	0.00437442	0.939	1596
11262_39_3	TRABD	-0.000315355	0.00409736	0.939	1596
4544_4_3	PPBP	0.000553147	0.00722173	0.939	1597
11128_29_3	TMEM132C	0.000252638	0.00330001	0.939	1596
3069_52_3	IGHM	-0.000164945	0.00217715	0.94	1594
2877_3_1	UBE2I	0.000451086	0.00596689	0.94	1596
6401_73_3	SLURP1	-0.00039448	0.00522783	0.94	1596
10645_72_3	RCN2	0.000784898	0.0104539	0.94	1588
2637_77_2	MRC1	0.000435699	0.00582649	0.94	1595
12597_68_3	ATG5	-0.000240421	0.00322531	0.941	1597
9258_14_3	CXADR	0.000533605	0.00715951	0.941	1594
8035_6_3	C1orf198	-0.000173153	0.00232325	0.941	1597
7982_10_3	MRPL32	0.000403497	0.00543683	0.941	1596
13929_27_3	CROT	0.000400084	0.00539159	0.941	1597
2774_10_3	IL16	0.000832624	0.0113222	0.941	1594
12529_32_3	FKBP6	-0.000137446	0.00187872	0.942	1597
13640_5_3	BCL6	0.000213825	0.00292542	0.942	1597
11324_3_3	PXDNL	0.000316194	0.00436391	0.942	1596
10772_21_3	CSGALNACT2	-0.000380451	0.00526194	0.942	1593
6425_87_3	MMP19	-0.000392474	0.00546198	0.943	1592
14291_53_3	AGAP2	0.000201985	0.00282385	0.943	1595
14135_3_3	RXFP1	-0.00079181	0.0111816	0.944	1589
7181_17_3	VAPB	-0.000386158	0.00546233	0.944	1591
10571_14_3	MGAT1	0.000237597	0.00336679	0.944	1596
5227_60_3	PDK1	-0.000440338	0.00628388	0.944	1596
5960_49_3	SCGB1C2	-0.000274634	0.003927	0.944	1594
9842_2_3	CTNNB1	-0.000260128	0.00372822	0.944	1596
7174_15_3	CD38	-0.000357743	0.00515616	0.945	1597
7865_126_3	PLA2G16	0.000218158	0.00314639	0.945	1596
8079_39_3	EID3	-0.000510813	0.0074173	0.945	1596
6296_36_3	OIT3	-0.000327128	0.00475032	0.945	1596
2989_17_2	IFNG	0.00100516	0.0148103	0.946	1591
8303_102_3	C12orf10	0.000289627	0.00426877	0.946	1596
10358_33_3	MCL1	0.000200512	0.0029667	0.946	1597
2889_37_2	CTF1	0.000898529	0.0132944	0.946	1584
4140_3_2	IL7	-0.000425733	0.00635544	0.947	1591
9265_10_3	GLIPR1	0.000312967	0.00472896	0.947	1594
7054_87_3	CLEC2D	0.000612439	0.00933162	0.948	1590
10668_5_3	STX4	0.000450262	0.00687317	0.948	1596
5644_60_3	RNASE4	-0.000406185	0.00622156	0.948	1596
6406_3_3	C15orf48	-0.00077399	0.0119076	0.948	1592
13984_23_3	DDX25	0.000384139	0.00593989	0.948	1595
8978_30_3	MAP4K3	-0.000333066	0.00519144	0.949	1594
12626_6_3	SENP7	-0.000356838	0.00557286	0.949	1596
3459_49_2	PDGFRB	-0.000199535	0.00314403	0.949	1596
3174_2_1	ADAMTS1	0.0003656	0.00577193	0.949	1596
8750_46_3	VCL	-0.0002687	0.00424255	0.95	1592
7751_121_3	SFRP2	0.000693986	0.0109862	0.95	1590
6631_17_3	COL9A1	-0.000351846	0.00559147	0.95	1596
8864_59_3	CENPW	0.000624192	0.00995013	0.95	1588
13726_4_3	CD80	-0.000259993	0.00415043	0.95	1593
14107_1_3	MTHFS	-0.000501316	0.00818705	0.951	1595
4548_4_2	FUT3	-0.000392521	0.00642169	0.951	1594
13628_58_3	GRB14	-0.000661817	0.0108322	0.951	1592
7204_1_3	CEACAM21	0.000280882	0.00463779	0.952	1596
10927_65_3	ST14	-0.000560979	0.00926447	0.952	1591
11150_3_3	COL6A1	0.000322429	0.0053385	0.952	1594
4267_81_3	PES1	0.000390649	0.00647377	0.952	1596
2602_2_2	ANGPT2	-0.000267598	0.00444583	0.952	1597
11288_26_3	NT5C2	-0.000273285	0.00457483	0.952	1596
9215_117_3	USP25	0.000252224	0.00428836	0.953	1596
7737_76_3	ITGB6	-0.000214595	0.00371951	0.954	1596
6550_4_3	ICAM4	0.000240929	0.00423307	0.955	1597
8399_6_3	STK17B	0.000461838	0.00816277	0.955	1595
6277_55_3	ISM2	-0.000226336	0.00401952	0.955	1596
9391_60_3	PCSK1N	-0.000206292	0.0036707	0.955	1597
7779_86_3	CHST11	-0.000605737	0.0107991	0.955	1591
13944_3_3	SULT1A3	0.000230935	0.00412981	0.955	1597
12781_2_3	TARBP2	0.00040946	0.00744291	0.956	1586
10024_44_3	HOGA1	0.000207766	0.00379942	0.956	1596
13089_6_3	HIF1A	-0.000359758	0.00663681	0.957	1593
4450_26_2	HNRNPAB	-0.000329034	0.00608988	0.957	1597
14094_29_3	HBEGF	-0.000249025	0.00461068	0.957	1595
8758_2_3	PCDHA7	-0.000145917	0.00272935	0.957	1596
11273_176_3	GSTT2	-0.000432827	0.0081323	0.958	1597
13412_5_3	WFDC6	0.000213918	0.00403496	0.958	1597
9600_55_3	THSD7A	-0.00032	0.00615861	0.959	1597
8004_15_3	GAPDHS	-0.00020497	0.00394772	0.959	1595
4392_54_2	FGF12	0.000530425	0.0102235	0.959	1590
8368_102_3	TNFRSF1B	0.000254107	0.00495567	0.959	1596
13744_37_3	IL3RA	-0.000345045	0.00675846	0.959	1597
13488_3_3	ARFIP1	-0.000396352	0.00786628	0.96	1593
9281_50_3	PTPRA	0.000504303	0.0100734	0.96	1593
13614_6_3	CREBBP	0.000566416	0.0114222	0.96	1590
13487_24_3	UNC93B1	0.000136239	0.0027592	0.961	1597
12603_87_3	PABPC4	-0.000395537	0.00803721	0.961	1596
6522_57_3	AMBN	0.000237246	0.00487458	0.961	1595
7239_9_3	GSTM1	0.000373708	0.00774277	0.962	1595
11591_43_3	PRC1	-0.000210687	0.00439085	0.962	1596
14192_31_3	PDCL2	-0.000435962	0.00924092	0.962	1589
5610_32_3	FAM171A1	-0.000266804	0.00566244	0.962	1596
13513_174_3	PIAS3	-0.000240077	0.00511053	0.963	1594
10496_11_3	CLCA1	0.000368436	0.00784564	0.963	1587
6377_54_3	LYZL2	0.000220691	0.00474184	0.963	1594
9089_77_3	JPH3	0.000314387	0.00677054	0.963	1596
5098_79_3	KLRF1	-0.000375669	0.00812613	0.963	1595
3446_7_2	IL18R1	-0.000466502	0.0102928	0.964	1594
6340_10_3	GPHB5	-0.00017013	0.00376562	0.964	1594
3400_49_2	TBK1	-0.000187573	0.00418466	0.964	1596
2599_51_2	TNFSF9	0.000236293	0.00531014	0.965	1593
9123_18_3	CBARP	-0.000409687	0.00921364	0.965	1595
12374_8_3	PAFAH1B3	0.000173501	0.00391627	0.965	1595
2649_77_2	ICAM3	-0.000283403	0.00645068	0.965	1589
9386_42_3	TTC9B	-0.000221567	0.00508048	0.965	1596
11939_11_3	GPLD1	-0.000178968	0.00412161	0.965	1597
12880_1_3	SV2A	-0.000281628	0.00649925	0.965	1593
6925_26_3	SNX8	-0.000193811	0.00451719	0.966	1597
10866_60_3	PPP4R3A	-0.000293358	0.00685164	0.966	1596
3859_50_2	PSMA1	0.000433716	0.0101802	0.966	1586
3091_70_2	AURKA	-0.000208744	0.00495008	0.966	1593
13055_53_3	PSD	-0.000332851	0.00789547	0.966	1590
7932_23_3	SYT8	-0.000176818	0.00432714	0.967	1596
3761_4_2	PTGS2	0.000257276	0.00635904	0.968	1592
9539_25_3	COL26A1	0.000161603	0.00403696	0.968	1592
11348_132_3	P4HA2	-0.000291077	0.00728267	0.968	1596
8393_121_3	CTSF	0.000247625	0.00621235	0.968	1597
9426_73_3	ID2	0.000131294	0.00335077	0.969	1595
2578_67_2	CCL2	-0.00015678	0.00407148	0.969	1596
5649_83_3	PSG4	-0.000206762	0.00552494	0.97	1597
13668_44_3	TYRO3	0.000192834	0.0051714	0.97	1597
8072_19_3	MZT1	-0.000426921	0.011521	0.97	1596
9267_2_3	CPA4	-0.000154695	0.00419683	0.971	1597
3200_49_2	KLK13	0.000340351	0.00938856	0.971	1591
6963_82_3	SELPLG	0.000310389	0.00858162	0.971	1592
11548_84_3	CDC25A	-8.19962e-05	0.00231431	0.972	1595
9068_17_3	JAKMIP3	0.000433165	0.0122802	0.972	1593
6984_6_3	IGSF8	0.000337581	0.00958025	0.972	1597
5837_49_3	LIFR	0.00025837	0.00755059	0.973	1595
8578_45_3	AMELX	-0.000168751	0.00498437	0.973	1596
8382_47_3	MAPKAPK5	0.00013175	0.00389575	0.973	1597
14019_73_3	EVPL	-0.000301432	0.00905199	0.973	1593
6517_14_3	GDF10	0.000326654	0.00981969	0.973	1588
4278_14_3	P4HB	0.000227671	0.0069164	0.974	1591
14038_130_3	CST7	7.40859e-05	0.00225429	0.974	1597
6447_73_3	PTX3	0.000254434	0.00776428	0.974	1593
2526_53_3	TNFRSF11B	-0.000223613	0.00689163	0.974	1593
9929_16_3	HSD17B7	-0.000104324	0.0032253	0.974	1593
4128_27_2	CCL24	0.000296044	0.00920624	0.974	1592
9865_40_3	UBE2B	0.000161681	0.00508491	0.975	1596
8225_86_3	EPHB2	-0.000122072	0.00386626	0.975	1596
3803_10_2	CST5	7.81944e-05	0.00250281	0.975	1596
3034_1_2	GFAP	-0.000215963	0.00698836	0.975	1597
14047_78_3	BDNF	-0.000159655	0.00524349	0.976	1597
12712_9_3	HMG20A	0.000221653	0.00735911	0.976	1593
9005_16_3	PLXNA1	0.000121889	0.00405389	0.976	1596
9022_49_3	DEFB132	0.000227121	0.00767276	0.976	1589
4475_60_3	ZAP70	-0.000310415	0.0107762	0.977	1589
8048_9_3	FTMT	-0.000115103	0.00404481	0.977	1595
9578_263_3	MANSC4	-0.000126347	0.00448799	0.978	1597
6993_8_3	NT5E	0.000114421	0.00420211	0.978	1597
7153_66_3	NGRN	-0.00024561	0.00935983	0.979	1594
13518_5_3	ASAP2	4.96572e-05	0.00189675	0.979	1595
12882_7_3	PARP11	-0.000223183	0.0086736	0.979	1591
12774_12_3	HCN1	8.33826e-05	0.00324423	0.979	1596
11406_82_3	ACAD8	0.000103694	0.00408339	0.98	1594
11308_8_3	CREB3L4	-0.000161659	0.00639021	0.98	1596
7999_23_3	ENTPD1	-0.000135728	0.0053745	0.98	1596
13699_6_3	KLK3	-6.76981e-05	0.00269536	0.98	1597
5627_53_3	GNRH1	0.000164053	0.00662577	0.98	1594
3175_51_5	ADAMTS13	-0.000125879	0.00518845	0.981	1594
10015_119_3	KCNAB2	-0.000200024	0.00828875	0.981	1596
7911_29_3	SCN4B	0.000220063	0.00941755	0.981	1587
14036_116_3	MPDZ	0.000114956	0.00498206	0.982	1594
10480_33_3	CD59	-0.000158286	0.00695215	0.982	1593
8003_57_3	LGI3	-0.000103482	0.00456855	0.982	1595
3773_15_4	TEK	0.000172653	0.00766057	0.982	1596
12517_52_3	PDCD5	0.000198063	0.00891333	0.982	1597
12395_86_3	DARS2	-8.4361e-05	0.0037988	0.982	1597
4563_61_2	PLCG1	0.000261211	0.011979	0.983	1591
3642_4_1	CD84	0.000172746	0.00794242	0.983	1594
6039_24_3	CRHBP	0.000136851	0.00642438	0.983	1596
14030_21_3	TNFSF4	-0.000174564	0.00880605	0.984	1595
11430_49_3	DTX1	0.000229916	0.0117201	0.984	1594
7968_15_3	CRTAM	-9.68504e-05	0.00497906	0.984	1597
7085_81_3	CDSN	-0.000101886	0.00524334	0.984	1597
14329_4_3	DIDO1	7.74716e-05	0.00406245	0.985	1593
11283_13_3	DCAF5	-0.000214848	0.0114091	0.985	1586
10754_113_3	PROK2	-5.07833e-05	0.00280964	0.986	1597
9808_41_3	TNRC6B	-9.39918e-05	0.00528282	0.986	1596
5801_72_3	NGF	6.98374e-05	0.00397928	0.986	1596
8854_59_3	RRM2B	-0.000102062	0.00589345	0.986	1596
11247_20_3	NAGS	-7.66013e-05	0.00443192	0.986	1593
9335_28_3	PSG9	8.95147e-05	0.00521035	0.986	1594
8700_325_3	GALNT11	0.000267373	0.0155837	0.986	1587
9941_70_3	PCDHB1	-0.000291666	0.0172375	0.987	1595
5918_5_3	PSME1	-0.000143359	0.0085512	0.987	1595
9171_11_3	CSRP3	-0.000131419	0.00792598	0.987	1595
5094_62_3	JAML	9.94689e-05	0.00621688	0.987	1593
4540_11_2	CBX5	0.000180858	0.0113588	0.987	1587
3498_53_2	IL17A	0.000147931	0.00966984	0.988	1583
10551_7_3	LAT	2.39955e-05	0.0015686	0.988	1597
3065_65_1	FGF5	8.18527e-05	0.00539411	0.988	1592
14082_56_3	TLN2	-8.88325e-05	0.00590316	0.988	1594
10058_1_3	RAD23A	-0.000104596	0.00735242	0.989	1597
6544_33_3	NELL1	6.50063e-05	0.00464454	0.989	1596
6123_69_3	TP53	6.48906e-05	0.00489319	0.989	1595
12573_80_3	TRIM3	-7.53308e-05	0.00594131	0.99	1595
9060_27_3	IGSF9B	0.000103502	0.00823446	0.99	1590
9319_59_3	TMED4	5.51076e-05	0.00452406	0.99	1594
3538_26_1	DDC	8.66929e-05	0.0076672	0.991	1593
2855_49_2	MAPK3	-0.000102826	0.00918702	0.991	1595
12425_104_3	ARF6	-0.000161188	0.0151191	0.991	1587
6102_2_3	CKLF	6.89801e-05	0.00693994	0.992	1595
7799_3_3	KIR2DL5A	4.48125e-05	0.00455547	0.992	1597
5349_69_3	DLL1	7.1508e-05	0.00736404	0.992	1597
11355_10_3	EIF5A2	6.97015e-05	0.0074892	0.993	1595
7795_14_3	KLRC3	-5.64266e-05	0.00615798	0.993	1593
8924_55_3	CALY	4.02712e-05	0.00446102	0.993	1594
8767_44_3	ECE1	-8.26423e-05	0.00951758	0.993	1592
9942_2_3	NXT1	3.4724e-05	0.00481472	0.994	1596
12963_1_3	GPR107	2.0061e-05	0.00319276	0.995	1594
10746_24_3	DKK3	2.26534e-05	0.00444011	0.996	1595
2976_58_2	DSG1	3.41954e-05	0.00854036	0.997	1592
10677_9_3	NDUFB4	-2.04014e-05	0.00619271	0.997	1594
3038_9_2	CXCL11	-9.25068e-06	0.00297457	0.998	1597
3420_21_2	CA13	-2.98497e-05	0.0100546	0.998	1585
8838_10_3	CASC4	-1.78984e-05	0.00630046	0.998	1595
9012_1_3	PRPF6	1.66961e-05	0.00655599	0.998	1594
5679_16_3	DEFB103B	-2.95491e-05	0.0117543	0.998	1593
9819_110_3	NUP210	-2.029e-05	0.00882593	0.998	1590
2869_68_3	PRKCD	-1.76129e-05	0.0084061	0.998	1594
9723_105_3	MMRN2	4.99362e-06	0.00391608	0.999	1595
8675_79_3	PILRA	6.13336e-06	0.00499099	0.999	1597
13604_27_3	NEURL1	-1.55515e-05	0.0150386	0.999	1594
2500_2_3	ANGPT4	6.76736e-06	0.00704773	0.999	1597
5062_60_3	CD226	4.18827e-06	0.00448085	0.999	1594
11969_5_3	S100A2	-8.33464e-07	0.00466602	1	1595

### Sheet: Table S13
SOMA	EGS	Beta	SE	p	n
8484_24_3	LEP	0.0168829	0.00230649	2.48e-13	1597
8819_3_3	IGFBP2	-0.0206363	0.00291947	1.57e-12	1597
8469_41_3	IGFBP2	-0.0234984	0.00340373	5.07e-12	1593
3554_24_1	ADIPOQ	-0.0233788	0.00343813	1.05e-11	1596
2771_35_2	IGFBP1	-0.0158447	0.00238505	3.07e-11	1596
2575_5_5	LEP	0.0191031	0.00297379	1.33e-10	1597
13741_36_3	IGFBP1	-0.017659	0.00282241	3.93e-10	1597
8464_31_3	RSPO4	-0.0421664	0.00685307	7.61e-10	1597
2570_72_5	IGFBP2	-0.0208801	0.00350203	2.49e-09	1597
4763_31_3	AFM	0.0530908	0.00908363	5.08e-09	1595
6408_2_3	INHBC	0.0291133	0.00514203	1.50e-08	1597
3343_1_4	ACY1	0.0165024	0.00294378	2.07e-08	1597
2948_58_2	GHR	0.0346289	0.00637244	5.51e-08	1594
12370_30_3	APOF	-0.0198158	0.00380513	1.91e-07	1597
7206_20_3	FBP1	0.0155079	0.00303426	3.21e-07	1597
10722_13_3	SYK	-0.0762647	0.0151985	5.22e-07	1587
13408_23_3	WFIKKN2	-0.0335084	0.0067432	6.72e-07	1596
8958_51_3	CHL1	-0.0379145	0.00764137	6.99e-07	1593
3362_61_2	CHRDL1	-0.0293578	0.00599604	9.77e-07	1597
8235_48_3	CHGB	-0.0238839	0.00494301	1.35e-06	1597
9756_6_3	TAGLN	-0.0230503	0.00483391	1.86e-06	1597
7909_37_3	SHBG	-0.0206413	0.00445535	3.61e-06	1597
7173_141_3	TMEM132C	-0.0287133	0.00624063	4.20e-06	1594
13697_51_3	GPD1	0.0191621	0.00418285	4.63e-06	1596
8007_19_3	CTSB	-0.0165475	0.00363813	5.41e-06	1597
7218_87_3	ATP1B2	-0.026966	0.00593607	5.55e-06	1597
4929_55_1	SHBG	-0.0132276	0.00291825	5.82e-06	1597
5105_2_3	RTN4R	0.0228347	0.00508935	7.23e-06	1597
11102_22_3	REG4	-0.0203049	0.00456008	8.48e-06	1597
10521_10_3	MXRA8	-0.0248519	0.00561427	9.58e-06	1595
6546_41_3	DKK2	-0.0221714	0.00501258	9.73e-06	1597
10970_3_3	ART3	-0.0215906	0.00488607	9.92e-06	1597
9213_24_3	FTCD	0.00695322	0.00161248	1.62e-05	1597
7970_315_3	ART3	-0.0209106	0.00486264	1.71e-05	1597
2960_66_2	CFP	0.0407286	0.00947172	1.71e-05	1594
13117_232_3	CHKB	0.0244853	0.00579949	2.42e-05	1597
11109_56_3	SVEP1	-0.0163292	0.00387912	2.56e-05	1597
6923_1_3	PLOD2	0.0231886	0.00551801	2.64e-05	1597
10073_22_3	TDP1	0.0198984	0.00473813	2.67e-05	1595
5650_9_3	PDIA6	-0.0363462	0.00867174	2.77e-05	1597
8325_37_3	ADH4	0.00888592	0.00212974	3.02e-05	1597
14636_25_3	RIDA	0.0152239	0.00365879	3.17e-05	1596
13098_93_3	VEGFD	-0.0247692	0.00598131	3.46e-05	1597
8480_29_3	EFEMP1	-0.0334847	0.00809098	3.50e-05	1593
11081_1_3	GPD1	0.0205373	0.00498331	3.77e-05	1597
3235_50_2	WFIKKN2	-0.0203932	0.00495972	3.93e-05	1595
3657_74_3	PPP3R1	0.0466448	0.0113723	4.10e-05	1592
14114_18_3	PIANP	-0.0190171	0.0046404	4.16e-05	1597
11178_21_3	SVEP1	-0.0151311	0.0037001	4.33e-05	1597
13416_8_3	TMEM132D	-0.0448248	0.0110204	4.75e-05	1597
13496_19_3	HMGCS1	0.0226662	0.0055763	4.81e-05	1596
3000_66_1	MBL2	-0.00821016	0.00203685	5.56e-05	1597
9002_36_3	SERPINA11	-0.0326845	0.00811901	5.68e-05	1584
11441_11_3	PYGL	0.0147399	0.00366645	5.81e-05	1597
12426_19_3	MOB1A	0.0284307	0.0070912	6.09e-05	1596
13543_7_3	PTGR1	0.0139222	0.0034755	6.18e-05	1596
2292_17_4	C9	-0.0203503	0.00508699	6.32e-05	1597
6491_59_3	KLK15	0.0227826	0.00571482	6.70e-05	1592
2731_29_2	POR	0.0156288	0.00399379	9.10e-05	1595
14125_5_3	APOM	-0.0163649	0.00418988	9.39e-05	1596
9191_8_3	TFF2	-0.0242446	0.00623514	1.01e-04	1596
13565_2_3	RBL2	-0.0342497	0.00881141	1.02e-04	1596
14582_57_3	GDF11	0.0337045	0.0086937	1.06e-04	1597
2212_69_1	PLAT	0.0178783	0.00462204	1.10e-04	1593
5496_49_3	SPON1	-0.0229767	0.00597616	1.21e-04	1596
11257_1_3	QDPR	0.0231939	0.0060327	1.21e-04	1596
8402_22_3	CYTL1	-0.0159208	0.00415343	1.26e-04	1596
3605_77_4	MASP1	0.0318693	0.0083464	1.34e-04	1592
3622_33_4	LGMN	0.0350854	0.00919178	1.35e-04	1593
12446_49_3	GSTA1	0.0210134	0.0055091	1.37e-04	1593
13731_14_3	C7	-0.0307045	0.0080553	1.38e-04	1593
2950_57_2	IGFBP4	0.0298291	0.00785345	1.46e-04	1594
11313_100_3	PCBD1	0.0166157	0.00438412	1.51e-04	1595
4297_62_3	SPON1	-0.0232005	0.00614349	1.59e-04	1596
4829_43_6	SFN	0.0336079	0.00891527	1.63e-04	1589
3314_74_2	GFRA1	0.0234527	0.00623071	1.67e-04	1595
9416_77_3	CPM	0.0200085	0.00533786	1.78e-04	1596
13722_105_3	C9	-0.0223463	0.00598578	1.89e-04	1597
12473_48_3	KCTD5	-0.0227312	0.0060969	1.93e-04	1595
13730_18_3	CTSC	0.0306712	0.00826533	2.07e-04	1594
9957_9_3	RNF114	-0.0156684	0.00424552	2.24e-04	1597
10635_33_3	FAM159B	0.0125463	0.00339958	2.24e-04	1597
12334_25_3	SHMT1	0.0149575	0.00411404	2.77e-04	1597
3601_54_3	CHL1	-0.0232608	0.0064194	2.91e-04	1595
3431_54_2	EPHA1	0.0268022	0.00740787	2.97e-04	1595
9851_9_3	FABP4	0.013401	0.00371313	3.07e-04	1597
8376_25_4	LHB	-0.0167209	0.00463902	3.13e-04	1597
3644_5_4	DKKL1	0.0333785	0.00929734	3.31e-04	1593
13236_25_3	WNT3A	0.0222734	0.00624449	3.61e-04	1594
8262_20_3	APOD	-0.0277807	0.00779278	3.64e-04	1590
10070_22_3	PLCG2	-0.014189	0.00399	3.76e-04	1594
10464_6_3	ANTXR1	-0.0234361	0.0066317	4.09e-04	1596
6507_16_3	NCAM2	-0.0244803	0.00693765	4.18e-04	1594
7776_20_3	UNC5B	-0.0256395	0.0072694	4.20e-04	1597
11265_8_3	ALDH1A1	0.0141362	0.00401906	4.36e-04	1597
13022_20_3	TP53I11	0.0131847	0.00376937	4.69e-04	1595
3681_87_3	KLK14	0.0399991	0.0115085	5.10e-04	1593
3624_3_4	PRSS27	0.0279677	0.00804697	5.10e-04	1593
6451_64_3	ASPN	-0.0203555	0.00587551	5.31e-04	1596
13109_82_3	NEGR1	-0.0296011	0.00857931	5.60e-04	1596
7898_29_3	MDM1	-0.0218054	0.00632124	5.62e-04	1595
12734_112_3	KIF22	0.0186029	0.00539451	5.64e-04	1583
4125_52_2	AGER	-0.0122451	0.00355165	5.65e-04	1597
6387_61_3	DEFA5	-0.0167101	0.00484915	5.69e-04	1597
3234_23_2	CCDC80	-0.0182309	0.0053027	5.86e-04	1596
11142_11_3	ANGPTL1	-0.023172	0.00673991	5.86e-04	1596
6421_52_3	IFNA16	0.0145901	0.00424771	5.93e-04	1596
5692_79_3	TNF	-0.0210528	0.00617268	6.48e-04	1595
10819_108_3	FBLN1	-0.0208847	0.00616187	7.01e-04	1592
11241_8_3	ASL	0.0103811	0.00306325	7.02e-04	1597
5140_56_3	UNC5D	-0.0170869	0.00504942	7.15e-04	1597
3060_43_2	C9	-0.0196459	0.00580888	7.19e-04	1597
3437_80_3	FLT3	0.0367194	0.0108578	7.20e-04	1588
11424_4_3	FAH	0.0210663	0.00623685	7.31e-04	1593
8474_6_3	ROR1	-0.0199183	0.00590213	7.39e-04	1596
5246_64_3	PDE2A	0.0387506	0.0115146	7.64e-04	1596
8476_11_3	CHGA	-0.0141764	0.00422391	7.90e-04	1597
6022_57_3	NELL2	-0.0219015	0.00654285	8.16e-04	1593
13133_73_3	LTBP4	-0.0182733	0.0054693	8.35e-04	1597
4567_82_2	SH2D1A	0.0134977	0.00405608	8.75e-04	1590
12476_50_3	TIGAR	0.0182722	0.00549235	8.78e-04	1595
2687_2_1	MIA	-0.0187194	0.00562734	8.79e-04	1597
11457_53_3	GALE	0.0214569	0.0064773	9.24e-04	1595
8956_96_3	SCARF2	-0.0224779	0.00680592	9.58e-04	1594
9023_9_3	CD34	-0.0350436	0.0106358	9.85e-04	1593
4159_130_1	CFH	0.0465231	0.014157	1.02e-03	1589
9484_75_3	DSG2	-0.0185482	0.005645	1.02e-03	1597
5036_50_1	TNFAIP6	-0.0180296	0.00548791	1.02e-03	1595
6388_21_3	CCDC126	-0.0210081	0.00640989	1.05e-03	1596
4155_3_2	TNC	-0.0133564	0.00408233	1.07e-03	1597
2831_29_1	KLK11	-0.0202693	0.00619745	1.07e-03	1591
13449_25_3	SF3B4	-0.0270245	0.0082722	1.09e-03	1591
12630_8_3	ARFIP2	-0.0145634	0.00446454	1.11e-03	1595
10552_88_3	KLRC4	0.00992668	0.00305053	1.14e-03	1593
4786_58_3	CMPK1	0.024142	0.00743841	1.17e-03	1595
4775_34_3	GSN	-0.026514	0.00817667	1.18e-03	1588
7871_16_3	TMEM132A	-0.017981	0.00556198	1.23e-03	1594
13392_13_3	ATP1B1	0.0284646	0.00880726	1.23e-03	1595
4498_62_2	NCAM1	-0.0176503	0.00548788	1.30e-03	1597
2999_6_2	LSAMP	-0.0222604	0.00692581	1.31e-03	1595
10620_21_3	MSMB	-0.0102627	0.00319551	1.32e-03	1597
7194_36_3	NPTN	-0.0200015	0.0062437	1.36e-03	1596
11573_3_3	SRSF6	0.0190519	0.00595942	1.39e-03	1597
3611_70_4	ECE1	0.0282627	0.00884822	1.40e-03	1595
7247_1_3	GORAB	-0.0115543	0.00362183	1.42e-03	1595
10907_116_3	NTM	-0.0207667	0.00650982	1.42e-03	1594
9829_91_3	SULT2A1	0.0106655	0.00335452	1.48e-03	1597
13510_7_3	ATP2A3	-0.0438285	0.0138164	1.51e-03	1596
5738_25_3	SFTPC	-0.0161909	0.00510425	1.51e-03	1596
11248_43_3	UROS	-0.0134028	0.00422699	1.52e-03	1597
10363_13_3	SMAD3	0.0217238	0.00685154	1.52e-03	1594
8032_23_3	MCCD1	-0.0136806	0.00432219	1.55e-03	1595
10978_39_3	GH2	-0.00594926	0.00188053	1.56e-03	1597
7131_207_3	CETP	-0.0197901	0.00626459	1.58e-03	1596
5636_10_3	MFAP4	0.0197638	0.00625711	1.59e-03	1592
4359_87_1	DYRK3	0.0289733	0.00917646	1.59e-03	1592
10636_1_3	CD200R1	0.0100456	0.00318387	1.60e-03	1596
7859_21_3	PCDHGC3	0.0158367	0.00502216	1.61e-03	1597
8059_1_3	THPO	-0.0301734	0.00957307	1.62e-03	1589
11510_31_3	APOL1	0.0207577	0.00661179	1.69e-03	1597
6252_62_3	SCGB3A1	-0.00898418	0.00287621	1.79e-03	1594
5462_62_3	FCN3	0.018243	0.00584645	1.81e-03	1592
4194_26_3	ANP32B	-0.015875	0.00510319	1.87e-03	1596
10974_20_3	SPINK7	-0.0160569	0.00516457	1.88e-03	1597
6260_14_3	FAM163A	-0.0153641	0.00494481	1.89e-03	1595
3009_3_2	TGFBR3	-0.019578	0.00630382	1.90e-03	1596
13636_20_3	NAP1L1	-0.0152816	0.00492516	1.92e-03	1597
3741_4_3	IL5	0.0216482	0.00699879	1.98e-03	1594
6439_59_3	C14orf93	0.0243011	0.00785699	1.98e-03	1592
13954_9_3	GNPNAT1	0.0180586	0.00583951	1.98e-03	1592
12783_29_3	HNRNPM	-0.0241513	0.00784198	2.07e-03	1597
6227_1_3	KLK10	-0.0137972	0.00448676	2.10e-03	1597
4328_2_2	BOC	-0.0167719	0.00546657	2.15e-03	1595
8427_118_3	RSPO3	-0.0283905	0.00925986	2.17e-03	1597
8424_269_3	CTNNB1	0.0189502	0.00618596	2.19e-03	1591
9508_104_3	COLQ	-0.0106279	0.0034794	2.25e-03	1596
14013_11_3	TANK	-0.0148888	0.00487506	2.26e-03	1597
5124_62_3	ICAM5	-0.0149571	0.00490083	2.27e-03	1596
14583_49_3	MSTN	0.0247971	0.00812747	2.28e-03	1595
13095_51_3	REG1A	-0.0132362	0.00434129	2.30e-03	1592
5400_52_3	LEPR	-0.0104292	0.00344374	2.46e-03	1595
3516_60_2	CXCL12	-0.0199752	0.00659789	2.47e-03	1596
3422_4_2	CCNB1	0.0426921	0.0141219	2.50e-03	1582
10743_13_3	SLITRK1	-0.0150563	0.00500198	2.61e-03	1595
4719_58_2	PDIA3	0.031049	0.0103167	2.62e-03	1594
9599_6_3	PIANP	-0.0209639	0.00697248	2.64e-03	1597
10701_30_3	CDH12	0.017378	0.0057913	2.69e-03	1594
10945_11_3	STX6	-0.0381141	0.0127401	2.77e-03	1590
14618_26_3	VOPP1	-0.0153666	0.00513675	2.78e-03	1597
12343_14_3	ACAP2	-0.0173142	0.00578906	2.78e-03	1595
11200_52_3	CD93	-0.0324409	0.0108494	2.79e-03	1596
5238_26_3	PPIE	-0.0106954	0.00357963	2.81e-03	1596
4160_49_1	MMP2	-0.01759	0.00589044	2.82e-03	1596
5259_2_3	MAP3K7	0.0255347	0.00855982	2.85e-03	1595
13710_6_3	SERPING1	-0.0216895	0.00727639	2.87e-03	1597
3591_51_3	CDH6	0.0221155	0.00742449	2.89e-03	1594
9278_9_3	EPYC	-0.021469	0.00721254	2.91e-03	1594
10640_9_3	TOR1AIP2	0.00967521	0.00325686	2.97e-03	1595
6495_14_3	EDN1	-0.0372107	0.0125572	3.04e-03	1594
11149_3_3	TLR1	0.0220059	0.0074483	3.13e-03	1593
13511_29_3	SATB1	-0.0469529	0.0158966	3.14e-03	1579
13983_27_3	CRYZ	0.0126599	0.00430036	3.24e-03	1597
9003_99_3	MARCO	0.0207978	0.00707338	3.28e-03	1594
8055_33_3	DGCR2	-0.0150141	0.00512011	3.36e-03	1595
11319_106_3	MRE11A	-0.021998	0.00752407	3.46e-03	1596
7228_2_3	ST6GALNAC6	-0.0252348	0.00864307	3.50e-03	1593
2418_55_9	APOE	0.0119914	0.00411354	3.56e-03	1597
2278_61_4	TIMP2	-0.0221992	0.00762109	3.58e-03	1592
4389_2_1	DHH	0.00869458	0.00298678	3.60e-03	1595
5509_7_3	EGF	-0.0164211	0.00564987	3.66e-03	1596
8080_24_3	MSMP	-0.0116059	0.00400154	3.73e-03	1596
5766_6_3	RSPO4	-0.0177514	0.00612886	3.78e-03	1596
8039_41_3	FAM177A1	-0.0154809	0.00534643	3.78e-03	1596
3470_1_2	SELE	0.0124513	0.00430334	3.81e-03	1596
11425_31_3	RUFY1	0.0146381	0.00505916	3.81e-03	1595
2642_4_1	PAFAH1B2	-0.0177124	0.00613099	3.86e-03	1595
12414_31_3	YWHAB	0.040314	0.0139999	3.98e-03	1590
13378_80_3	C5orf63	0.0201725	0.00701086	4.01e-03	1593
3298_52_2	CNTN4	-0.0186709	0.00648906	4.01e-03	1595
5660_51_3	SOD3	-0.0100033	0.00347925	4.04e-03	1596
12820_1_3	GRAP	-0.0176362	0.00615533	4.17e-03	1592
5722_78_3	PRCP	0.0178026	0.00622147	4.22e-03	1596
13933_276_3	NAB1	0.0206077	0.00720246	4.22e-03	1596
3831_21_1	PTEN	0.00960539	0.00335957	4.25e-03	1596
12894_3_3	PAXIP1	0.0149553	0.00523314	4.27e-03	1597
5026_66_1	RPS3	-0.0148678	0.00520315	4.27e-03	1596
3635_76_4	OCIAD1	0.0190427	0.00666935	4.30e-03	1595
8245_27_3	ICAM5	-0.0123537	0.00432939	4.32e-03	1597
5843_60_3	EHMT2	-0.018367	0.00643843	4.33e-03	1596
11592_1_3	ELAVL1	0.0119576	0.00419455	4.36e-03	1595
12396_19_3	HIBCH	0.00901056	0.00316383	4.40e-03	1597
9999_1_3	IRF6	-0.0141469	0.00497292	4.44e-03	1596
8337_65_3	PTPRU	0.0145854	0.00513741	4.52e-03	1596
5249_31_3	STK17B	0.02497	0.00879653	4.53e-03	1593
8046_9_3	LGALS1	0.0127162	0.00448229	4.55e-03	1596
5412_53_3	CD27	0.0282285	0.00995486	4.57e-03	1593
5483_1_3	RGMA	-0.0245991	0.00867884	4.59e-03	1591
2192_63_10	CCL27	-0.029124	0.0103049	4.71e-03	1590
14077_6_3	FCN3	0.0195241	0.00690851	4.71e-03	1590
14136_234_3	CD93	-0.0161366	0.00572857	4.85e-03	1596
2643_57_2	CDH3	0.0219506	0.00779432	4.86e-03	1594
7655_11_3	NPPB	-0.00592884	0.002106	4.87e-03	1597
5542_22_2	NRP1	-0.0183201	0.00651424	4.92e-03	1590
2859_69_2	HDAC8	0.0325481	0.0115863	4.97e-03	1591
10626_116_3	ST6GALNAC3	-0.0323749	0.0115285	4.98e-03	1594
13963_7_3	TOLLIP	-0.0232413	0.00827828	4.99e-03	1597
3220_40_2	RET	0.0158408	0.00564244	4.99e-03	1597
11175_45_3	LPCAT2	-0.0281511	0.0100357	5.03e-03	1593
7154_92_3	C6orf58	-0.00834313	0.00297668	5.07e-03	1596
3325_2_2	MATN2	-0.0165027	0.00588978	5.08e-03	1596
5934_1_3	FTH1	0.0048449	0.00172934	5.09e-03	1597
12449_16_3	PPIH	-0.0148075	0.00529243	5.14e-03	1596
8528_74_3	ISLR2	-0.0160991	0.00575499	5.15e-03	1597
12777_11_3	SF1	0.0171193	0.00612786	5.21e-03	1587
13977_28_3	BARD1	-0.0146878	0.00526143	5.24e-03	1596
7100_31_3	CD2	-0.0041764	0.00149719	5.28e-03	1597
3634_5_4	OPCML	0.0332779	0.0119442	5.33e-03	1592
9970_7_3	UBXN4	0.0150475	0.00540622	5.38e-03	1594
12494_99_3	GABARAPL2	-0.022101	0.00794062	5.38e-03	1595
8927_6_3	C7orf73	-0.0205472	0.00740423	5.52e-03	1588
3590_8_3	C1S	0.0283685	0.0102251	5.53e-03	1596
5271_5_1	RAC3	-0.0294612	0.0106268	5.57e-03	1590
8589_13_3	CDCP1	0.0186331	0.00672122	5.57e-03	1587
8620_56_3	KLK14	-0.0126194	0.004557	5.62e-03	1595
6462_12_3	TIMP4	-0.0153164	0.00553897	5.69e-03	1597
2836_68_2	LCN2	-0.00837917	0.00303109	5.70e-03	1595
11643_73_3	DTX3L	-0.023425	0.00848025	5.74e-03	1596
8933_84_3	MEF2C	-0.0116066	0.00420765	5.81e-03	1595
4237_70_3	LCMT1	-0.0335866	0.0122119	5.95e-03	1594
4479_14_2	SERPING1	-0.0128069	0.00465835	5.97e-03	1597
9126_171_3	NT5DC3	0.00852408	0.00310175	5.99e-03	1593
6409_57_3	ADGRF5	0.0138117	0.00502783	6.01e-03	1594
2848_2_2	WIF1	-0.0288243	0.010512	6.11e-03	1592
7860_9_3	HERC4	0.0246738	0.00901161	6.18e-03	1593
13998_26_3	ADSSL1	0.00740749	0.00270571	6.19e-03	1597
10006_25_3	ELK1	0.0134718	0.00492796	6.26e-03	1594
4413_3_2	SLPI	-0.0192567	0.0070509	6.31e-03	1595
8942_2_3	MRPL21	0.0183531	0.0067202	6.31e-03	1593
8459_10_3	BMP6	-0.0159862	0.00585965	6.37e-03	1597
9321_400_3	NMB	-0.0222703	0.00817863	6.47e-03	1597
10086_39_3	CBS	0.00943625	0.00346661	6.49e-03	1596
14101_2_3	CNTFR	-0.0187864	0.00691202	6.57e-03	1596
13676_46_3	INHBB	-0.0153959	0.00566485	6.57e-03	1595
8458_111_3	SNCA	-0.0137272	0.0050514	6.58e-03	1594
2945_25_1	ESR1	0.0257916	0.00949694	6.61e-03	1589
12818_159_3	SLC14A2	-0.0215416	0.0079406	6.67e-03	1597
9111_40_3	JPH4	-0.0211914	0.00785071	6.95e-03	1596
3503_4_2	ITGA1	0.0143942	0.00534185	7.05e-03	1597
8447_11_3	GHRL	-0.0199346	0.00739798	7.05e-03	1595
11510_51_3	APOL1	0.0146463	0.00543979	7.09e-03	1596
9832_33_3	HGD	0.0129612	0.00481444	7.10e-03	1597
7117_21_3	SERPINI2	-0.0254078	0.00945971	7.23e-03	1593
13388_57_3	PCSK1	-0.0175705	0.00656094	7.41e-03	1596
5315_22_3	TNNT2	0.0231233	0.00864184	7.46e-03	1592
2579_17_5	MMP9	-0.011442	0.0042778	7.48e-03	1593
11347_9_3	TALDO1	0.0258437	0.00966309	7.48e-03	1597
11368_32_3	AK2	0.0125985	0.00471244	7.51e-03	1593
7695_106_3	SQSTM1	0.0228844	0.008574	7.61e-03	1592
13430_50_3	SLC14A1	0.0222555	0.00834112	7.63e-03	1592
12434_25_3	IST1	-0.0159328	0.00597182	7.63e-03	1595
9894_13_3	MYO6	0.00978012	0.00366644	7.64e-03	1597
9177_6_3	FAM3B	-0.0191597	0.00718848	7.69e-03	1597
2975_19_2	CTGF	0.0134659	0.00506021	7.79e-03	1594
6207_10_3	PSAP	0.0134556	0.00505669	7.79e-03	1596
3348_49_2	BMP1	0.0143803	0.00543148	8.11e-03	1594
12724_81_3	CIRBP	0.0160902	0.00608792	8.22e-03	1595
7195_119_3	EPHA7	-0.0327184	0.01238	8.22e-03	1596
11286_78_3	VIMP	0.0200735	0.00760631	8.31e-03	1594
7957_2_3	SCG3	-0.0135741	0.00514766	8.37e-03	1597
3204_2_2	LTA4H	0.0129514	0.00492342	8.52e-03	1596
10692_48_3	DYNAP	0.01466	0.00557715	8.57e-03	1593
6380_23_3	MRPL58	-0.013852	0.00527192	8.60e-03	1590
3485_28_2	B2M	-0.016522	0.00628928	8.61e-03	1593
5410_53_3	CDH15	0.0229647	0.0087437	8.63e-03	1593
11440_58_3	SOCS3	0.0152136	0.00580623	8.79e-03	1597
5024_67_1	RB1	0.0261793	0.00999331	8.80e-03	1587
2997_8_1	JAM2	0.0283191	0.0108176	8.85e-03	1590
12876_39_3	SPEF1	-0.0182157	0.00696013	8.87e-03	1595
5139_32_3	UNC5C	-0.0174427	0.00667171	8.94e-03	1597
3421_54_2	TNFSF8	0.0323764	0.0123849	8.94e-03	1583
9288_7_3	FKBP7	-0.0194221	0.00744781	9.11e-03	1594
9185_15_3	TFF1	-0.0076272	0.00292884	9.21e-03	1597
8646_61_3	LRRTM4	-0.0314294	0.0120747	9.24e-03	1595
13742_66_3	IL22	-0.0281256	0.0108061	9.25e-03	1587
9765_4_3	NDE1	-0.0115972	0.0044602	9.32e-03	1595
3839_60_2	AIP	0.0298834	0.0114953	9.33e-03	1589
13088_397_3	BTC	-0.0232375	0.00898482	9.70e-03	1595
5201_50_4	PDE9A	-0.0148632	0.00574739	9.71e-03	1597
2630_12_2	IL1RAP	-0.010903	0.00421624	9.71e-03	1596
5470_69_2	MED1	0.0182175	0.00704635	9.73e-03	1594
13738_8_3	INHBA	0.0130198	0.00503608	9.73e-03	1597
4920_10_1	LYZ	-0.011074	0.00428482	9.75e-03	1593
9067_152_3	CEP57	-0.0163103	0.00631171	9.76e-03	1595
12484_67_3	PITPNB	0.0279876	0.0108739	0.01	1591
12785_49_3	ZBTB33	-0.0145054	0.00563675	0.01	1595
2714_78_2	AIMP1	0.031898	0.0124028	0.01	1593
12077_32_3	MSTN	0.0171036	0.00665135	0.01	1593
5618_50_3	FAM3B	0.017318	0.00674372	0.01	1596
2890_59_2	CCL28	-0.0075737	0.00295109	0.01	1597
6060_2_3	PIP	-0.0180216	0.00702587	0.01	1597
14705_1_3	VEGFD	-0.0179966	0.00701847	0.01	1597
2953_31_2	CGA	-0.00662643	0.00259406	0.011	1597
4549_78_2	FUT5	-0.00881937	0.00345321	0.011	1597
5704_74_3	GZMM	-0.0161202	0.00631718	0.011	1597
5005_4_1	MAPK12	0.014674	0.0057505	0.011	1586
8369_102_3	DAG1	-0.0161118	0.00631594	0.011	1596
6464_40_3	PVRIG	0.0230526	0.00904108	0.011	1593
6461_54_3	APOC3	0.00767074	0.00301039	0.011	1597
8905_20_3	KCNMB3	0.0205663	0.0080719	0.011	1593
13481_24_3	TCEA2	0.0214757	0.00843192	0.011	1594
12499_108_3	SH3GL2	-0.011333	0.00445029	0.011	1596
10890_135_3	LCTL	0.00995089	0.00390811	0.011	1594
9959_60_3	TMEM59L	-0.040363	0.0158576	0.011	1593
2571_12_3	IGFBP3	-0.012805	0.00503194	0.011	1595
7755_37_3	ITGB5	-0.0104771	0.00411815	0.011	1596
6543_182_3	PRLH	0.0223045	0.00876876	0.011	1586
10518_14_3	IGSF9	-0.011265	0.00442921	0.011	1594
3813_3_2	FYN	-0.0122241	0.00481733	0.011	1597
9840_2_3	CDC42	-0.0129135	0.00509092	0.011	1597
11246_3_3	BPIFB1	-0.00798582	0.00315099	0.011	1596
12577_100_3	FEN1	0.00777948	0.00307606	0.011	1596
6504_65_3	LOXL2	-0.016129	0.00639843	0.012	1595
13524_25_3	HS6ST2	-0.029618	0.011754	0.012	1595
9838_4_3	SMAD1	-0.0201441	0.00799579	0.012	1594
9045_3_3	SLC27A2	-0.0200312	0.00795105	0.012	1594
14083_25_3	SEPHS1	0.0134536	0.00534031	0.012	1593
9794_17_3	COQ8B	0.00565301	0.00224566	0.012	1595
9522_3_3	AIFM1	0.0188358	0.00748797	0.012	1594
8989_40_3	SCUBE1	0.00989685	0.00394407	0.012	1595
9565_6_3	PAWR	0.0108192	0.00431536	0.012	1593
3495_15_2	CXCL6	0.0104775	0.00418469	0.012	1596
8971_9_3	NRXN1	-0.0319764	0.0127821	0.012	1590
3633_70_5	NID2	-0.0142996	0.00571977	0.012	1595
13114_50_3	LUM	-0.0186405	0.0074595	0.012	1591
11388_75_3	WFDC2	-0.0145278	0.00581573	0.012	1595
8387_33_3	YWHAE	-0.0249314	0.00998352	0.013	1596
3893_55_2	MSLN	0.0107401	0.00430088	0.013	1594
5031_10_1	SPTAN1	-0.0107677	0.00431577	0.013	1595
4547_59_2	FLRT1	0.0314266	0.0126009	0.013	1587
6366_38_3	TXNDC15	-0.01237	0.00496109	0.013	1595
5089_11_3	IL7R	-0.0112835	0.0045279	0.013	1597
8997_4_3	NPTXR	-0.0163757	0.00657296	0.013	1596
4721_54_2	TFF3	-0.011037	0.00443509	0.013	1596
9063_9_3	APOA5	-0.00885423	0.00355809	0.013	1597
6413_79_3	LIPK	-0.0183611	0.00740792	0.013	1596
6441_62_3	ADAMTS6	0.0160303	0.00647156	0.013	1594
5661_15_3	IL18	0.0132544	0.00535119	0.013	1592
10823_19_3	ATRAID	-0.0137105	0.00553817	0.013	1596
9004_24_3	LDLRAD4	-0.0111701	0.00451228	0.013	1597
8428_102_3	NTM	-0.0140184	0.00566309	0.013	1595
9040_144_3	EPDR1	-0.019302	0.00780811	0.013	1595
9276_7_3	CPA2	0.0165265	0.00668936	0.013	1594
4712_28_2	APOD	0.0253544	0.010273	0.014	1596
7903_18_3	VAMP3	-0.00982184	0.00398303	0.014	1593
5803_24_3	C3	0.0171093	0.00694237	0.014	1594
7208_60_3	MGAT4C	-0.0112851	0.00458171	0.014	1597
13476_16_3	KIN	-0.00583203	0.00236876	0.014	1596
9877_28_3	CRKL	-0.0198254	0.00805728	0.014	1594
5939_42_3	TNFSF12	-0.0153111	0.00622626	0.014	1597
14054_17_3	IL15RA	-0.0145214	0.00590891	0.014	1597
11833_83_3	FXN	0.0150928	0.00614309	0.014	1595
9282_12_3	CRISP2	0.0112353	0.00458021	0.014	1597
9795_9_3	CLN5	-0.0180973	0.0073786	0.014	1593
2748_3_2	INHBA	0.0121535	0.00496291	0.014	1596
5355_69_3	TNFSF14	-0.0196043	0.00800612	0.014	1591
7050_5_3	NEGR1	-0.0241186	0.00985896	0.014	1597
2754_50_2	C3	0.0223424	0.00913613	0.014	1592
14149_9_3	IL36B	-0.0187808	0.00768129	0.014	1596
12497_29_3	NUDT16L1	0.0104018	0.00425457	0.014	1594
4703_87_2	LTA	-0.011065	0.00452638	0.015	1595
9370_69_3	GGH	0.0174003	0.00712403	0.015	1595
5459_33_3	CST1	-0.00675257	0.00276703	0.015	1596
5532_53_3	FGFR1	-0.0165756	0.00679646	0.015	1588
11572_4_3	DNM2	-0.0181479	0.00744197	0.015	1597
5132_71_3	IL27RA	0.00819839	0.00336421	0.015	1596
14294_61_3	MBD1	0.00970406	0.00398436	0.015	1597
3684_78_3	MSR1	0.0252127	0.0103642	0.015	1591
5193_51_3	KRAS	-0.0323455	0.0132997	0.015	1593
7008_13_3	EVA1C	-0.0238087	0.00980587	0.015	1597
10554_23_3	GLB1	0.00934185	0.00386036	0.016	1594
3170_6_1	METAP2	0.0137849	0.00570243	0.016	1594
3630_27_4	CADM3	0.0169249	0.00701672	0.016	1592
8986_2_3	PHGDH	0.00890672	0.00369518	0.016	1595
7660_21_3	TPM4	-0.00700823	0.00291157	0.016	1597
6393_63_3	HSP90B1	-0.0131663	0.0054743	0.016	1597
11184_51_3	CHGA	-0.00342165	0.00142271	0.016	1597
6557_50_3	LRRC15	-0.00849006	0.00354003	0.016	1597
13588_11_3	ANXA9	0.00487639	0.00203416	0.017	1595
3890_8_2	LDHB	0.013846	0.00577948	0.017	1597
12718_43_3	PIN4	-0.0151164	0.0063186	0.017	1595
13464_8_3	C14orf180	0.0158903	0.00664608	0.017	1594
9557_5_3	MANSC1	-0.0136043	0.00569566	0.017	1597
3197_70_2	IDE	0.0115132	0.00482053	0.017	1597
8624_16_3	UNC5D	-0.0171261	0.00717563	0.017	1596
2474_54_5	APCS	0.0164165	0.00688027	0.017	1597
13053_6_3	SLC6A14	0.0200303	0.00839604	0.017	1594
13501_10_3	SLC35G2	0.0144306	0.00605296	0.017	1596
9256_78_3	NPTX1	-0.0195328	0.00821085	0.017	1597
5749_53_3	CLPS	-0.00931859	0.00391764	0.017	1597
3332_57_1	HFE2	-0.0192208	0.00808129	0.017	1593
12507_16_3	ITPKC	0.0147297	0.00620449	0.018	1596
12546_1_3	SMTN	-0.00900793	0.00379488	0.018	1597
11814_29_3	MET	-0.016119	0.00679182	0.018	1595
7893_19_3	OLR1	-0.0102069	0.00430867	0.018	1597
2609_59_2	CST3	-0.0179762	0.00759121	0.018	1594
9172_69_3	MMP8	-0.00627887	0.00265327	0.018	1597
5490_53_3	SPOCK1	-0.0217059	0.0091758	0.018	1594
8775_61_3	FAM24B	-0.0220649	0.00933092	0.018	1595
5383_14_3	TNFRSF13C	0.0146157	0.00618328	0.018	1594
10501_3_3	COX6A1	0.00948231	0.00401297	0.018	1591
9905_8_3	CEP57	0.0104127	0.00440916	0.018	1593
14023_84_3	IBSP	0.0177834	0.00754382	0.018	1596
9080_1_3	COL6A2	-0.00961381	0.00407905	0.018	1596
4973_18_1	BIRC3	-0.0143452	0.00608676	0.018	1593
6622_90_3	APLN	0.0256733	0.0109093	0.019	1587
12720_71_3	UBQLN4	-0.0152497	0.00648905	0.019	1596
7262_191_3	CHST14	-0.011995	0.00510477	0.019	1593
10975_59_3	MUCL1	0.00817035	0.00347851	0.019	1596
13460_4_3	CHAD	-0.00792014	0.00337378	0.019	1597
10516_53_3	ITM2A	-0.00807079	0.00343957	0.019	1593
5261_13_3	ABL2	0.0200892	0.00856375	0.019	1596
2696_87_2	PSPN	0.0148762	0.00635344	0.019	1596
7638_30_3	LMAN2	0.0164723	0.00703962	0.019	1594
12619_14_3	PPM1A	-0.0189212	0.00808676	0.019	1597
11505_1_3	CD38	-0.0122734	0.00526142	0.02	1595
10390_21_3	ZNRF3	-0.0119758	0.00513819	0.02	1595
14048_7_3	IL1RAP	-0.00982723	0.00421665	0.02	1593
14029_42_3	COPS2	0.0145155	0.00623676	0.02	1597
4594_22_2	ADCYAP1	0.0284251	0.0122217	0.02	1586
12898_5_3	IL33	0.0175258	0.00754604	0.02	1586
5463_22_3	GAS1	-0.0226044	0.00973325	0.02	1597
5634_39_3	POFUT1	0.0123175	0.00530788	0.02	1596
9345_436_3	WFDC13	0.0171144	0.00737605	0.02	1581
13986_6_3	LANCL1	0.0106918	0.00461068	0.02	1597
10938_13_3	CD58	0.0170328	0.00734645	0.02	1585
6629_3_3	DEFB1	0.0122555	0.005291	0.021	1595
11442_1_3	DNER	-0.00643765	0.0027799	0.021	1597
11198_37_3	CREB3L1	-0.0139666	0.00603124	0.021	1597
9392_43_3	MGAT4A	0.0237436	0.0102647	0.021	1591
8323_163_3	TFF3	-0.0149076	0.00644662	0.021	1597
14060_67_3	NCF4	0.0137238	0.00593516	0.021	1587
9211_19_3	SERPINF1	0.0228743	0.00989268	0.021	1597
7084_1_3	DRAXIN	-0.014751	0.0063821	0.021	1595
2211_9_6	TIMP1	-0.0223382	0.00966502	0.021	1589
10894_25_3	SCGN	-0.0155398	0.00673598	0.021	1589
3168_8_2	ADAMTS5	-0.0130914	0.00568097	0.021	1596
13517_3_3	PTCHD3	-0.00696291	0.00302215	0.021	1597
12990_39_3	MAP3K3	-0.0095291	0.00413842	0.021	1597
5584_21_3	TCN2	-0.0121976	0.0053013	0.021	1591
10056_5_3	FOXM1	-0.0148825	0.00647563	0.022	1596
3049_61_2	PRSS1	-0.0080095	0.00348751	0.022	1593
9076_25_3	PENK	0.0183404	0.00799783	0.022	1592
4862_63_1	BMPR2	0.0155071	0.00676325	0.022	1589
9338_2_3	DCBLD2	-0.0153965	0.0067159	0.022	1596
2937_10_2	APOE	0.0133424	0.00582089	0.022	1594
6506_54_3	TMED10	-0.0183788	0.00801822	0.022	1596
6973_111_4	IGF2	-0.0180098	0.00785816	0.022	1592
8252_2_3	NOTUM	0.0107192	0.00467979	0.022	1597
11421_10_3	EHD4	0.0121545	0.00530879	0.022	1594
9207_60_3	CRYZL1	0.0134878	0.00589462	0.022	1595
8766_29_3	LILRA5	-0.0134941	0.00590306	0.022	1593
6593_5_3	GALNT3	-0.0203889	0.00893035	0.022	1590
3651_50_5	KDR	0.0231154	0.0101309	0.023	1596
5870_23_2	BAD	-0.0100995	0.00443276	0.023	1596
2723_9_2	IL37	0.0214651	0.00942384	0.023	1592
5729_27_3	SOST	-0.0169629	0.00744743	0.023	1597
8922_4_3	TMCC3	0.0117963	0.00518832	0.023	1597
12373_73_3	TRA2B	0.0117847	0.00518633	0.023	1594
7640_29_3	LRP1B	0.0141728	0.00627172	0.024	1597
12498_12_3	TAX1BP3	0.0182763	0.00808802	0.024	1594
10603_1_3	HTN3	-0.00791954	0.00351096	0.024	1594
3381_24_2	LYN	-0.00744272	0.00330126	0.024	1597
13942_140_3	SPSB1	0.01806	0.00801626	0.024	1593
11154_3_3	NFE2L1	-0.00534998	0.00237557	0.024	1597
5301_7_3	CCL11	-0.0118631	0.00527839	0.025	1597
14156_33_3	YWHAB	-0.0164428	0.0073279	0.025	1596
7227_75_3	COCH	-0.00767572	0.0034224	0.025	1597
3213_65_2	NID1	-0.0166448	0.00744457	0.025	1596
9921_14_3	FBXL4	-0.00548433	0.00245567	0.026	1597
10607_4_3	P4HTM	0.0129427	0.00579558	0.026	1591
10892_8_3	OSMR	0.0140252	0.00628647	0.026	1590
3612_6_4	EPHB4	0.0181999	0.00815789	0.026	1593
8776_10_3	ERLIN1	0.0247611	0.0111161	0.026	1586
2982_82_2	LGALS4	0.0223606	0.0100544	0.026	1591
6466_7_3	SPACA7	-0.0171158	0.00769696	0.026	1597
4480_59_2	C3	0.00616466	0.00277305	0.026	1596
11562_9_3	POLE2	-0.00957424	0.00431439	0.026	1597
3029_52_2	CD209	-0.0102073	0.0046009	0.027	1597
10361_25_3	OAS1	-0.00805473	0.00363368	0.027	1597
4559_64_2	KYNU	0.0205608	0.00927644	0.027	1596
2658_27_1	NTRK3	-0.011249	0.00507787	0.027	1596
6390_18_3	NPS	0.0195594	0.00883623	0.027	1595
7018_10_3	TSR3	-0.0186201	0.00841689	0.027	1597
9609_25_3	ZNF275	0.00960223	0.00434192	0.027	1596
14105_5_3	SERPINA4	0.021028	0.00952326	0.027	1597
9899_28_3	KIF1C	-0.0105927	0.00480404	0.027	1594
5404_53_3	TNFRSF21	-0.0141152	0.00641012	0.028	1597
8463_2_3	SOD3	-0.00504857	0.00229678	0.028	1594
6378_2_3	C5orf38	0.0104597	0.00476055	0.028	1596
4832_75_2	TNFRSF10A	0.0207658	0.00946137	0.028	1588
8005_1_3	MXRA7	-0.0109284	0.00499011	0.029	1597
5115_31_3	RELT	-0.0152821	0.00698984	0.029	1596
8358_30_3	PRDX3	-0.0127216	0.0058236	0.029	1597
12923_51_3	KRT17	-0.0106012	0.00485329	0.029	1595
6941_11_3	SUMF1	-0.0186229	0.00853047	0.029	1596
8868_4_3	ACOT7	0.0216565	0.00992381	0.029	1594
10895_28_3	TMPRSS11B	-0.0151658	0.00695271	0.029	1596
11330_15_3	CSNK2B	0.0193982	0.0089019	0.029	1589
12796_44_3	NUDT3	-0.00859672	0.0039498	0.03	1596
8239_223_3	BCHE	0.0155048	0.00712409	0.03	1589
9266_1_3	TREM1	-0.0117506	0.00540389	0.03	1597
14326_4_3	UBE2E1	0.0140632	0.00647033	0.03	1595
6223_5_3	GUCA2B	-0.00786239	0.00361772	0.03	1596
8053_16_3	DNAJB14	-0.0105449	0.00485358	0.03	1597
4998_50_2	JAK2	-0.0164729	0.00758398	0.03	1591
8845_2_3	ADAMTS3	-0.0159527	0.00735639	0.03	1593
2625_53_4	HSP90AA1	0.0138625	0.0064016	0.03	1597
6650_20_3	POSTN	-0.00904711	0.00418023	0.03	1596
6385_63_3	VWA1	-0.011615	0.00537268	0.031	1594
11147_17_3	TREML1	-0.0117198	0.0054217	0.031	1595
12675_14_3	DARS	-0.010138	0.00469296	0.031	1597
4192_10_2	AKR1A1	0.00907924	0.00420463	0.031	1591
11278_4_3	COL11A2	-0.00962114	0.00445953	0.031	1596
9450_18_3	CDK2AP1	0.0105435	0.00488721	0.031	1593
6478_2_3	IGLON5	-0.0169737	0.00786942	0.031	1592
5909_51_3	NME1	-0.0113158	0.00524656	0.031	1597
5110_84_3	NRXN1	-0.0140393	0.0065253	0.031	1597
13102_1_3	FAM3D	-0.0106191	0.00493623	0.031	1597
11493_169_3	DYNLL2	-0.0138633	0.00644662	0.032	1597
6530_63_3	OPRPN	-0.0157091	0.00730835	0.032	1595
7065_1_4	C6orf25	-0.0105765	0.00492321	0.032	1595
6463_59_3	QRFP	-0.0177668	0.00827683	0.032	1596
8298_8_3	SSMEM1	-0.019902	0.00927211	0.032	1596
12366_16_3	CRYGD	-0.0232939	0.0108614	0.032	1596
2447_7_4	PLA2G2E	-0.0244328	0.0114206	0.032	1591
14097_86_3	CHST15	-0.0145178	0.00678766	0.032	1597
11540_37_3	FOXO3	-0.0128902	0.0060269	0.032	1587
5070_76_3	TNFRSF6B	-0.0146003	0.00683032	0.033	1596
14084_191_3	ICOS	-0.00915732	0.00428418	0.033	1597
7152_5_3	HAVCR2	0.0146544	0.00685764	0.033	1596
10801_11_3	EFNA2	0.018634	0.00872404	0.033	1597
2938_55_2	APOE	0.0191438	0.00896839	0.033	1590
5328_33_37	EGFR	0.00736533	0.00345066	0.033	1596
6455_52_3	HAPLN4	-0.0141474	0.0066313	0.033	1596
12350_86_3	ETS2	-0.020103	0.00942363	0.033	1594
4990_87_1	GP1BA	-0.0182927	0.00857781	0.033	1594
4562_1_2	NXPH1	-0.0139187	0.0065354	0.033	1592
5478_50_2	FOLH1	-0.00715727	0.00336325	0.033	1597
3457_57_1	POSTN	-0.0104234	0.00489836	0.033	1596
5963_9_3	DMKN	-0.0146145	0.00686905	0.033	1594
5822_22_3	GDNF	-0.00819844	0.00386217	0.034	1596
6556_5_3	ENPP5	-0.0138129	0.00650734	0.034	1594
5457_5_2	COLEC12	-0.00983159	0.00463498	0.034	1597
12558_3_3	UBASH3B	-0.00659086	0.00310789	0.034	1597
12934_1_3	HERC5	0.0203935	0.00962774	0.034	1595
9769_48_3	DNER	-0.0108027	0.00510342	0.034	1597
12687_2_3	DECR1	0.00900177	0.00425484	0.034	1595
11653_69_3	SLC6A9	-0.0123542	0.00584039	0.034	1597
5752_63_3	SUSD3	-0.0196503	0.00930208	0.035	1596
11192_168_3	TINAGL1	-0.0137263	0.00649997	0.035	1594
3580_25_8	SERPINA1	-0.0119638	0.00566868	0.035	1593
6611_8_3	KDELC1	0.0172579	0.00817796	0.035	1590
14260_112_3	NET1	-0.0148368	0.00703221	0.035	1596
4550_3_2	FYN	0.00906715	0.0042983	0.035	1595
6285_71_3	MLEC	0.0207245	0.00982918	0.035	1593
2730_58_2	MICA	-0.00613568	0.0029107	0.035	1593
13654_1_3	ROCK2	-0.00976877	0.0046368	0.035	1596
6587_6_3	LRFN5	0.0219987	0.0104435	0.035	1594
7997_118_3	DOC2B	-0.0111304	0.00528449	0.035	1596
12599_10_3	FERMT3	-0.0114827	0.00545347	0.035	1588
13735_1_3	RAP1GAP	-0.013884	0.00659923	0.035	1597
12681_63_3	USP21	0.0219603	0.0104493	0.036	1592
12668_7_3	VPS4B	0.020974	0.009987	0.036	1590
14228_1_3	PCDH15	-0.0197212	0.00939072	0.036	1589
10450_3_3	IFNA17	0.00866512	0.00412985	0.036	1596
13516_46_3	EMC4	0.0142577	0.00679842	0.036	1597
9875_107_3	THOC1	-0.0224156	0.0106896	0.036	1591
8916_32_3	STIM1	0.0110654	0.00527714	0.036	1595
8042_88_3	SPINK9	-0.011017	0.00525559	0.036	1597
13720_95_3	PRTN3	-0.00623199	0.00297424	0.036	1595
4876_32_1	F9	0.011563	0.00551853	0.036	1597
8784_7_3	FAM175A	-0.00942666	0.00450366	0.036	1596
12504_26_3	LMOD1	-0.011189	0.00534595	0.036	1596
12649_80_3	MDH2	0.00714294	0.00341598	0.037	1597
9713_67_3	PDGFRL	-0.005873	0.00281202	0.037	1597
10514_5_3	PTGDS	-0.0160476	0.00769124	0.037	1591
11918_54_3	STOX1	-0.0157641	0.00755826	0.037	1589
9874_28_3	CDKN2B	0.0271646	0.0130293	0.037	1594
12463_7_3	KLHL13	-0.0218793	0.0104988	0.037	1593
4469_78_2	CHST15	-0.01375	0.00659894	0.037	1597
7108_7_3	SMIM24	-0.0128313	0.00616326	0.037	1596
12424_107_3	THYN1	-0.0131278	0.00630703	0.037	1597
5745_64_3	PI15	0.0201275	0.00967417	0.037	1590
10506_53_3	PGRMC2	-0.00714192	0.00343712	0.038	1597
12855_16_3	CASS4	-0.012403	0.00596966	0.038	1597
12593_33_3	PDRG1	0.0122111	0.00587759	0.038	1595
6217_23_3	QSOX1	-0.0235828	0.011353	0.038	1594
6502_50_3	CRIM1	0.0145845	0.00702172	0.038	1593
12813_18_3	EHBP1	-0.00876797	0.00423165	0.038	1595
10435_2_3	AGA	0.0172569	0.00833145	0.038	1590
11593_21_3	CXCL9	-0.0193002	0.00931842	0.038	1588
13231_90_3	IGHG4	-0.0122193	0.00590761	0.039	1591
3331_8_1	RGMB	-0.0147511	0.0071331	0.039	1596
11226_16_3	UBE3A	-0.0192907	0.0093377	0.039	1593
6472_40_3	PMEL	0.0180525	0.00873968	0.039	1594
5015_15_1	PLA2G7	-0.0108471	0.00525301	0.039	1596
12636_113_3	SMYD2	-0.0105613	0.00511556	0.039	1596
6367_66_3	FMOD	-0.00992117	0.00480627	0.039	1595
9582_93_3	SUSD1	-0.0111874	0.00542581	0.039	1597
8852_10_3	SUN3	0.00622008	0.00301967	0.039	1596
11561_32_3	RNF165	-0.00665167	0.00322924	0.039	1597
13122_19_3	FLRT2	-0.0119759	0.00581809	0.04	1595
10473_2_3	TFF2	-0.00713327	0.00346751	0.04	1595
8008_28_3	HRK	-0.00928526	0.00451595	0.04	1587
10439_57_3	AMY2B	-0.00782908	0.00381202	0.04	1595
7780_34_3	MZB1	-0.0129043	0.00628748	0.04	1597
13992_12_3	NSF	0.0189311	0.00923525	0.04	1589
12694_28_3	DIMT1	-0.0105076	0.00512713	0.04	1594
12442_4_3	RHOD	-0.00674678	0.00329271	0.04	1597
11563_51_3	SYTL4	0.0139317	0.00680619	0.041	1594
7105_7_3	CABLES2	-0.0165957	0.00811102	0.041	1593
11312_40_3	PMS2	-0.0104876	0.00513296	0.041	1594
2943_5_2	CYP3A4	0.0131201	0.0064255	0.041	1594
9359_9_3	DLK2	-0.0104737	0.00513057	0.041	1596
3723_1_2	NPPB	-0.0229	0.0112187	0.041	1593
2991_9_2	IL1R1	-0.0111257	0.00545208	0.041	1596
5581_28_3	FGL1	-0.00442925	0.00217099	0.041	1597
5111_15_3	NRXN3	-0.0171047	0.00838833	0.041	1597
9603_9_3	IL22RA1	0.00523616	0.00256944	0.042	1597
8690_25_3	CAV3	-0.0118387	0.00581529	0.042	1597
8343_224_3	PAPOLG	-0.00563361	0.00276805	0.042	1596
9525_1_3	PTK7	-0.0133771	0.00657612	0.042	1596
7137_8_3	MSRA	-0.0125006	0.0061463	0.042	1591
7145_1_3	ITIH3	-0.0105151	0.00518576	0.043	1596
13427_66_3	MAN1C1	-0.0145557	0.007181	0.043	1597
2683_1_2	C3	0.0105043	0.0051866	0.043	1595
9956_7_3	ADAM15	-0.0225627	0.0111409	0.043	1593
5440_26_3	TNNI2	-0.00891195	0.00440645	0.043	1597
10699_52_3	SIGLEC10	-0.0116857	0.00578262	0.043	1596
7234_12_3	COLGALT2	-0.0121661	0.00602879	0.044	1592
12743_18_3	BAG5	-0.0110265	0.00546563	0.044	1595
3802_50_1	CST4	0.00530084	0.00262876	0.044	1596
3035_80_2	IL19	-0.00997582	0.00494958	0.044	1595
8450_36_3	ADCYAP1	-0.0091416	0.00454056	0.044	1594
4989_7_1	FGG	-0.00815679	0.00405208	0.044	1596
8878_48_3	YTHDC1	-0.00905738	0.00450354	0.044	1596
3805_16_2	ESM1	-0.0155111	0.00771549	0.044	1597
12812_25_3	ACYP2	0.0120239	0.00598167	0.044	1595
9757_29_3	ENAH	0.00908536	0.00452672	0.045	1595
5358_3_3	OMD	-0.00673076	0.0033537	0.045	1597
6324_11_3	DNASE1L2	0.0106069	0.00528662	0.045	1595
5677_15_3	C2orf66	0.0129382	0.00645948	0.045	1597
2973_15_2	CD36	0.00878416	0.00439191	0.045	1595
3313_21_2	FCN2	0.0219104	0.0109549	0.045	1588
10457_3_3	IL18RAP	0.00839481	0.00419839	0.046	1594
4533_76_2	ADAMTS15	0.022393	0.011202	0.046	1592
2201_17_6	COL18A1	-0.0128854	0.00644692	0.046	1594
4883_56_2	INS	0.00983631	0.00492327	0.046	1597
5590_11_3	ZPLD1	0.0132945	0.00665597	0.046	1594
12490_92_3	LAMTOR3	-0.0178203	0.00892395	0.046	1594
10708_3_3	GNRH2	-0.0114433	0.00573112	0.046	1594
6485_59_3	IGLL1	-0.00586397	0.00293935	0.046	1597
4834_61_2	EPHA2	-0.011558	0.00579696	0.046	1595
13661_193_3	CST5	-0.00764909	0.00383698	0.046	1596
11282_16_3	MSR1	-0.00730501	0.00366514	0.046	1597
11825_27_3	PPARGC1A	0.0190523	0.0095605	0.046	1587
13453_2_3	MRPL33	-0.0111871	0.0056172	0.046	1597
12469_19_3	MAPRE1	-0.00865049	0.00434611	0.047	1597
9749_190_3	LCP1	0.0137836	0.00693227	0.047	1595
14153_8_3	EFNA3	-0.0146061	0.00734756	0.047	1596
5016_61_2	PARK7	-0.006688	0.0033649	0.047	1596
12355_223_3	MRRF	0.0169553	0.00853423	0.047	1594
2981_9_3	ESAM	-0.0183566	0.00924656	0.047	1596
8028_22_3	SPINK5	-0.0185752	0.00936187	0.047	1593
8479_4_3	MMP10	-0.00662192	0.00333825	0.047	1597
10391_1_3	ANGPTL3	-0.00804075	0.00405626	0.047	1597
9339_204_3	FKBP2	0.0117719	0.00594063	0.048	1589
6948_82_3	FIG4	-0.00664535	0.00336308	0.048	1596
4912_17_1	GOT1	-0.019557	0.0098988	0.048	1592
12768_3_3	PPP1R3B	-0.00691526	0.00350094	0.048	1597
2700_56_2	PROS1	-0.0119308	0.00604269	0.048	1591
3613_62_5	FCN1	-0.0116665	0.00591066	0.048	1596
10785_8_3	LRRC52	-0.0040919	0.00207346	0.048	1596
13672_3_3	HSPA6	0.0195997	0.00993386	0.048	1595
8061_102_3	FAM171B	-0.00845027	0.00428392	0.049	1596
7993_23_3	ASTL	0.0105122	0.00533113	0.049	1592
7082_2_3	B3GNT6	-0.0207182	0.0105132	0.049	1595
10659_49_3	MUC4	-0.0116535	0.00591686	0.049	1593
5675_6_3	PRELP	-0.00730206	0.00370883	0.049	1595
5695_5_3	BPIFA2	-0.00442354	0.00224744	0.049	1597
10025_1_3	DLD	-0.0101859	0.00517967	0.049	1594
10485_56_3	MAGEA4	0.00521818	0.00265654	0.049	1595
3045_72_2	PTN	-0.0124863	0.0063643	0.05	1597
4708_3_2	HSD17B1	0.0158825	0.00809614	0.05	1596
12415_122_3	EDF1	0.0183881	0.00937812	0.05	1588
11715_1_3	POU2F1	-0.0124693	0.00636406	0.05	1595
13632_10_3	ZYX	-0.0113959	0.00581845	0.05	1594
9541_15_3	B3GALT1	-0.0173361	0.00886501	0.051	1594
13126_52_3	DSC2	-0.0149494	0.00764562	0.051	1597
3032_11_2	CGA	-0.00446086	0.00228423	0.051	1597
4900_8_1	C3	0.00772391	0.00395578	0.051	1592
10710_23_3	ZPBP2	0.00745139	0.00382052	0.051	1593
9304_27_3	FSTL1	-0.020533	0.0105472	0.052	1594
6531_29_3	FAM162A	-0.0123178	0.00633053	0.052	1594
5307_12_3	F9	0.010901	0.00560604	0.052	1597
12357_41_3	SNAP29	0.01068	0.00549242	0.052	1596
14099_20_3	PSMA4	-0.00720769	0.00370713	0.052	1597
11207_3_3	MSR1	-0.010058	0.00517323	0.052	1595
3376_49_2	IL17RD	-0.0248565	0.0127859	0.052	1585
12960_9_3	GCK	0.0169411	0.00871654	0.052	1594
8780_2_3	PCDH10	0.00834781	0.0042956	0.052	1596
3629_60_4	CDC42BPB	0.0168833	0.008692	0.052	1594
13090_17_3	S100A6	-0.0228091	0.0117452	0.052	1595
14663_44_3	RNF8	0.0145972	0.00752201	0.052	1596
12677_164_3	FLII	-0.0167546	0.00863495	0.052	1594
14045_12_3	NCOA2	0.00620525	0.00320098	0.053	1596
7873_32_3	TSSK2	-0.0060197	0.00311109	0.053	1595
12715_30_3	DCP1B	-0.00549842	0.00284246	0.053	1597
7007_24_3	TRAPPC4	-0.0105231	0.00544316	0.053	1597
11364_18_3	MFN1	-0.0190678	0.00986722	0.053	1596
3643_90_2	SLITRK1	0.0138028	0.00714343	0.053	1592
12635_9_3	TRDMT1	-0.0177654	0.00919524	0.053	1594
10565_19_3	SLITRK3	-0.0132953	0.00688498	0.053	1597
13043_157_3	ATAD2	-0.0179089	0.00927581	0.054	1587
7197_2_3	DNAJC15	-0.0117943	0.00611001	0.054	1595
2567_5_6	CFI	0.0223226	0.0115664	0.054	1594
5441_67_3	TNNI3	-0.0108402	0.00561924	0.054	1595
9535_14_3	NPHS2	-0.0202884	0.0105203	0.054	1595
11872_9_3	PCDHGB1	-0.00449292	0.0023318	0.054	1597
3739_72_4	ITGA2B	-0.0166137	0.0086245	0.054	1597
10967_12_3	PRL	-0.0115281	0.00598497	0.054	1597
6281_51_3	ST3GAL2	0.00970538	0.00504186	0.054	1596
5988_49_3	TNFSF14	0.0192322	0.00999182	0.054	1593
5657_28_3	ST3GAL1	-0.0104862	0.00544992	0.054	1592
6568_18_3	HEPACAM2	0.00695606	0.00361527	0.054	1595
4238_4_2	LIN7B	-0.023374	0.0121564	0.055	1582
11203_97_3	PKLR	0.0106349	0.00553486	0.055	1592
11539_4_3	ATP5J2	0.0176131	0.00916975	0.055	1592
4187_49_2	PGD	-0.0045472	0.00236753	0.055	1597
10460_1_3	CHIT1	-0.00420089	0.00218803	0.055	1597
2685_21_2	IGFBP5	-0.018294	0.00954494	0.055	1595
9802_27_3	PNPLA2	-0.00931494	0.00486392	0.055	1596
6563_78_3	PCDHGA11	0.0112744	0.0058968	0.056	1595
7879_12_3	CYP3A4	-0.010242	0.00536263	0.056	1594
4126_22_1	BPI	-0.00429311	0.00224789	0.056	1597
11416_23_3	FBXL4	-0.0218208	0.0114306	0.056	1592
9388_18_3	MCEE	0.00709798	0.00371848	0.056	1596
7223_60_3	S100A13	-0.00476008	0.00249483	0.056	1597
4889_82_1	WNT7A	-0.0139485	0.00732427	0.057	1596
11285_8_3	CD34	-0.0162359	0.00853038	0.057	1594
6974_6_3	CD74	0.00716522	0.00377398	0.058	1597
5756_66_3	PAPPA2	-0.0233502	0.0122988	0.058	1595
11481_25_3	HAVCR2	-0.0045279	0.00238506	0.058	1596
5725_1_3	OMD	-0.00822531	0.00434293	0.058	1594
12647_52_3	SETD2	-0.0140671	0.00743295	0.058	1588
7864_3_3	SIGLEC8	-0.0134275	0.00709714	0.058	1594
5032_64_1	SSRP1	-0.0133455	0.00707209	0.059	1588
5691_2_3	CRISPLD2	-0.00561283	0.00297915	0.06	1595
8893_29_3	PARP1	-0.00835038	0.0044369	0.06	1596
14227_21_3	MYL6B	-0.00733665	0.00389996	0.06	1596
7897_75_3	DLG3	0.00956519	0.0050861	0.06	1596
5108_72_3	NOTCH3	-0.0148106	0.00787814	0.06	1587
10561_5_3	PGLYRP3	0.0184004	0.00979629	0.06	1588
12457_10_3	ADI1	0.0167862	0.0089456	0.061	1593
4374_45_2	GDF15	-0.0084121	0.00448795	0.061	1597
13268_45_3	WNT5A	-0.0108826	0.00580966	0.061	1597
12691_44_3	SHMT2	0.00554625	0.00296787	0.062	1596
14747_9_3	CRLF1	-0.00946561	0.00506566	0.062	1595
13657_2_3	PNKP	-0.00795022	0.00425734	0.062	1597
8304_50_3	TNFRSF11B	-0.0109119	0.00584467	0.062	1596
9974_8_3	DLL3	0.0134181	0.00719262	0.062	1593
3057_55_1	WISP1	0.0138332	0.00741519	0.062	1595
7775_15_3	KLK11	-0.0109822	0.00589289	0.062	1593
7253_6_3	QKI	-0.0106819	0.00573438	0.062	1597
9088_20_3	SLC9B2	-0.00583165	0.00313748	0.063	1597
11967_23_3	CRABP1	-0.0187012	0.0100682	0.063	1586
9233_71_3	TFPI2	-0.00933099	0.00503153	0.064	1595
8644_46_3	CTSH	0.00757661	0.00408639	0.064	1595
11651_24_3	AGO1	0.00617125	0.00333418	0.064	1597
4566_24_3	RSPO2	-0.0137178	0.00741903	0.064	1591
8827_1_3	ITM2A	0.00821237	0.0044474	0.065	1595
6334_9_3	GGT2	0.00679194	0.00368713	0.065	1596
11237_49_3	PCOLCE	-0.0174564	0.00947987	0.066	1596
2992_59_2	IL17RA	-0.00832311	0.00452048	0.066	1597
9097_5_3	KIAA1324	-0.0172832	0.00938851	0.066	1596
6917_49_3	LRRC3	-0.00769062	0.00417818	0.066	1596
14643_27_3	KIN	-0.0186502	0.0101376	0.066	1595
5000_52_1	LGALS3BP	0.00679023	0.00369188	0.066	1595
13673_21_3	CCT7	-0.00516101	0.0028083	0.066	1596
7243_8_3	IFNB1	-0.0136286	0.00741585	0.066	1589
12771_19_3	ZNF180	-0.0101671	0.00553292	0.066	1596
9341_1_3	PDGFD	-0.0119797	0.00652068	0.066	1596
3329_14_2	PGLYRP1	-0.00522232	0.00284278	0.066	1597
6027_31_3	RLN3	0.0154307	0.00840971	0.067	1590
3472_40_2	BIRC5	0.0249966	0.0136607	0.067	1588
2813_11_2	AGRP	-0.0104763	0.00572849	0.067	1596
6423_66_3	C1QL2	-0.00436858	0.00238975	0.068	1597
12657_2_3	TSTA3	0.00675832	0.0036976	0.068	1596
13748_4_3	CCL8	-0.00540909	0.00296072	0.068	1594
6933_20_3	MRPL34	-0.014687	0.00805498	0.068	1597
9242_11_3	BTC	-0.00935834	0.00514052	0.069	1592
3810_50_2	FGR	-0.00882343	0.00485202	0.069	1597
8275_31_3	PEAR1	-0.0139772	0.00769152	0.069	1595
7785_1_3	EFNB3	0.014911	0.00820582	0.069	1591
11134_30_3	MTRF1L	-0.00811724	0.00446802	0.069	1596
8352_26_3	SIGLEC12	0.0118407	0.00652465	0.07	1597
9793_145_3	IGDCC4	-0.00970927	0.00535021	0.07	1595
13618_15_3	MAD1L1	-0.00785011	0.00433436	0.07	1594
2590_69_4	ROR1	-0.0130901	0.0072309	0.07	1596
2665_26_2	TNFRSF17	-0.00899507	0.00496916	0.07	1593
13629_25_3	ATG4B	-0.0110957	0.00613614	0.071	1592
12574_36_3	EDN2	0.00756357	0.00418304	0.071	1597
11291_73_3	MAN1A1	-0.0164179	0.00909298	0.071	1593
7115_5_3	SEMG1	-0.0105773	0.00586028	0.071	1597
10550_37_3	BMPR1B	0.0116534	0.00646831	0.072	1592
3647_49_4	LY96	0.0148451	0.00823995	0.072	1595
6991_24_3	FUT9	0.0148832	0.00826206	0.072	1595
9491_13_3	TARP	-0.00748692	0.00415995	0.072	1597
9815_5_3	ARHGAP1	-0.00728281	0.00404674	0.072	1597
4324_33_2	CST2	-0.00493364	0.00274188	0.072	1597
13982_33_3	RGS18	0.0109364	0.00608211	0.072	1587
11152_46_3	KLK13	-0.00838644	0.00466579	0.072	1596
12605_1_3	EXOSC3	-0.00446854	0.00249215	0.073	1597
7827_20_3	ADAM32	-0.00751286	0.00419409	0.073	1597
9244_27_3	PPT1	-0.0160514	0.00896326	0.073	1596
8334_65_3	TCP11	-0.0208575	0.0116533	0.073	1592
11117_2_3	SPATA20	0.00816706	0.0045672	0.074	1596
13500_9_3	TEX29	0.0182952	0.0102341	0.074	1587
2330_2_1	CXCL12	-0.012394	0.00693941	0.074	1595
5138_50_3	TNFRSF12A	-0.00758255	0.0042503	0.074	1596
6400_33_3	TP53I13	0.0065098	0.00365449	0.075	1593
5957_30_3	SST	-0.0171076	0.00962331	0.075	1595
8484_8_3	LEP	0.0169615	0.00954386	0.076	1594
11634_32_3	RGS10	-0.011211	0.00631135	0.076	1597
14254_27_3	PTPN4	-0.0160318	0.00902631	0.076	1593
3280_49_2	ACAN	-0.0179774	0.0101227	0.076	1591
5879_51_3	DCTN2	-0.0197569	0.0111276	0.076	1595
14090_23_3	DEF6	0.0112238	0.00632937	0.076	1591
9969_8_3	SLC22A16	0.0126048	0.00711056	0.076	1596
5467_15_3	HSP90AB1	0.0108269	0.00610964	0.076	1593
10803_22_3	PCDHGB2	0.0113881	0.00642984	0.077	1593
11232_46_3	TCN1	-0.0101437	0.00573284	0.077	1594
9357_4_3	CREG1	0.0115034	0.00650732	0.077	1596
11297_54_3	NOTCH2	-0.00664938	0.00376318	0.077	1597
7242_14_3	VSTM4	-0.0093769	0.00530714	0.077	1595
11325_8_3	BTG2	0.00947002	0.00536129	0.077	1591
10816_150_3	PILRA	-0.00218946	0.00124017	0.077	1597
4153_11_2	KLK3	-0.0100547	0.00569662	0.078	1596
12738_43_3	NISCH	0.017556	0.00995223	0.078	1586
11934_9_3	INTS3	-0.00956199	0.00542956	0.078	1594
7121_2_3	SYT7	0.0088617	0.00503591	0.078	1597
6457_50_3	PCDHGA1	-0.00342813	0.00194937	0.079	1596
12439_67_3	IRF9	-0.0094763	0.00539102	0.079	1596
6304_8_3	C1QTNF1	-0.0160481	0.00913395	0.079	1593
13399_33_3	RELL1	-0.00765535	0.00435739	0.079	1596
8839_4_3	MTX2	-0.0128822	0.00733406	0.079	1596
2867_52_2	AKT1	0.0121766	0.00693547	0.079	1597
11387_3_3	ATF6B	0.0103838	0.00592366	0.08	1596
6955_68_3	SNX1	-0.00778847	0.00444605	0.08	1596
8697_38_3	GPC1	0.0133282	0.0076239	0.08	1595
13400_13_3	ROR1	-0.0125934	0.00720967	0.081	1596
3796_79_2	ANGPTL4	0.00946106	0.0054181	0.081	1590
7934_11_3	NDRG4	0.0167642	0.00960343	0.081	1585
10593_14_3	PSCA	0.00801274	0.00459055	0.081	1594
9606_4_3	NUP210L	-0.00720708	0.0041306	0.081	1596
6932_42_3	ITGA5	-0.0256988	0.0147295	0.081	1591
6470_19_3	FBLN1	-0.0101661	0.00583193	0.081	1596
8403_18_3	FASN	-0.00988723	0.00567666	0.082	1597
6990_44_3	SDF2L1	-0.0108085	0.00620699	0.082	1596
9332_6_3	DEFB136	-0.00512914	0.00294591	0.082	1596
13112_179_3	FSTL1	-0.0132999	0.00764465	0.082	1596
14208_3_3	RBP7	0.0204862	0.0117928	0.082	1594
9055_81_3	MYZAP	-0.0135703	0.00781181	0.082	1592
10695_12_3	WFDC10B	0.00954733	0.00549649	0.082	1596
9058_1_3	TIMM21	-0.0119866	0.00690682	0.083	1594
14116_129_3	S100A4	-0.0109393	0.00630529	0.083	1596
7073_69_4	C22orf15	-0.00794342	0.00458091	0.083	1595
11202_70_3	TBX5	0.0123328	0.00711364	0.083	1595
8381_18_4	RETSAT	-0.0126413	0.00729178	0.083	1597
4981_6_1	DSC3	-0.0107711	0.00621436	0.083	1596
11836_144_3	DDR1	-0.0125133	0.00722265	0.083	1597
7146_5_3	PDIA4	-0.0100463	0.00580213	0.083	1596
5230_99_3	HMGCR	-0.0157898	0.00912022	0.083	1596
6415_90_3	CPN2	0.0127494	0.00736643	0.083	1594
12535_2_3	XRCC1	-0.0148234	0.00856614	0.084	1593
8360_169_3	NCR1	-0.00874697	0.00505649	0.084	1595
6914_15_3	AMIGO2	-0.0130233	0.00753334	0.084	1596
11126_102_3	TRIO	-0.00468301	0.00270928	0.084	1597
8829_4_3	LRPAP1	-0.011137	0.00644806	0.084	1597
2783_18_2	CCL3L3	0.0194727	0.011277	0.084	1594
3860_7_2	PSMA6	-0.0247854	0.0143612	0.084	1591
9196_8_3	LGALS7	-0.0117223	0.00679654	0.085	1591
13485_20_3	TMEM87B	-0.0176619	0.0102509	0.085	1595
11222_62_3	PTPRH	0.0110507	0.00641736	0.085	1594
11490_42_3	UBL4A	-0.0101623	0.00590271	0.085	1597
4959_2_1	AGR2	0.015994	0.00929366	0.085	1593
5340_24_3	CASP10	-0.0207353	0.0120488	0.085	1589
10880_38_3	FAM163B	-0.019458	0.0113092	0.085	1593
8321_27_3	ZNF843	-0.0180781	0.0105114	0.085	1594
4801_13_3	LPO	-0.00746355	0.00434269	0.086	1596
6363_55_3	DEFB124	-0.00616043	0.00358532	0.086	1595
8702_42_3	OSCAR	-0.0180769	0.0105226	0.086	1596
2961_1_2	PROC	0.0143958	0.00838006	0.086	1593
12553_5_3	VRK1	-0.0105578	0.00614593	0.086	1593
3378_49_2	KLK7	-0.00785453	0.00457414	0.086	1595
7757_5_3	HLA-DQA2	-0.0103146	0.00600814	0.086	1594
6533_20_3	DNASE2B	-0.00809278	0.0047144	0.086	1597
9212_22_3	CTSF	-0.0121964	0.00710748	0.086	1595
6411_58_3	DEFB135	0.0155447	0.00906233	0.086	1589
9509_4_3	TMEM38B	-0.00449549	0.00262111	0.086	1597
10014_31_3	SNAI2	0.00717767	0.00418532	0.086	1595
12643_4_3	ARRB1	-0.00908201	0.00530537	0.087	1597
12746_4_3	CYTH4	-0.0161256	0.00942068	0.087	1593
11353_143_3	SMAD2	0.0225497	0.0131779	0.087	1587
14109_15_3	CCL15	-0.00947506	0.00553882	0.087	1596
12491_23_3	CLIC4	-0.011527	0.00673837	0.087	1597
2780_35_2	LTF	-0.00485735	0.00284037	0.087	1596
10833_64_3	HHIP	-0.0114114	0.00668073	0.088	1595
3212_30_3	ASAH2	0.0107032	0.00626837	0.088	1594
3505_6_2	LTA	0.0115182	0.0067459	0.088	1594
11096_57_3	N6AMT1	-0.0122172	0.00715681	0.088	1596
3222_11_2	SEMA3A	0.0119375	0.00699481	0.088	1588
3700_15_4	IGHG1	-0.012516	0.007337	0.088	1594
9412_52_3	ACVR2B	-0.00952268	0.00558378	0.088	1597
4880_21_1	GDF2	-0.0119536	0.00701609	0.088	1597
6351_55_3	CD79B	-0.0119419	0.00701303	0.089	1596
2645_54_1	PRKCZ	0.0118509	0.00696572	0.089	1594
5740_17_3	ROBO1	-0.011072	0.00651059	0.089	1593
13111_79_3	BCL6	-0.00911071	0.00535755	0.089	1597
12697_30_3	PIP4K2A	-0.00626386	0.00368368	0.089	1596
7625_27_3	YWHAQ	0.0120799	0.00710816	0.089	1594
4496_60_2	MMP12	-0.00523219	0.00307979	0.089	1597
4560_34_2	LCK	0.0174391	0.0102666	0.089	1590
7163_26_3	LACRT	0.00414192	0.00243934	0.09	1593
10959_125_3	BET1L	-0.0122836	0.00723504	0.09	1593
14203_3_3	ANXA7	-0.00675606	0.00398169	0.09	1597
12721_4_3	TAX1BP1	-0.0129742	0.00765219	0.09	1592
14711_27_3	CST6	-0.00847349	0.00499826	0.09	1597
7233_73_3	P2RX6	-0.00997211	0.00588609	0.09	1593
3616_3_5	GNS	0.00970042	0.00572651	0.09	1595
12699_28_3	CCT8	-0.00529925	0.00313091	0.091	1596
11450_110_3	P4HB	-0.0110588	0.0065342	0.091	1594
11124_9_3	FLNA	0.00720789	0.00426101	0.091	1596
6918_183_3	CCK	-0.00754172	0.00446355	0.091	1596
12445_50_3	ANKRD27	-0.0133517	0.00790386	0.091	1593
9598_23_3	CSMD1	0.0126724	0.00751338	0.092	1596
11266_8_3	SELPLG	-0.00789362	0.00468122	0.092	1592
5668_49_3	AGR3	0.00446151	0.00264674	0.092	1597
7190_50_3	EPHA4	-0.0151747	0.00900239	0.092	1596
6283_60_3	MCEMP1	0.0190249	0.0112911	0.092	1592
5659_11_3	TRH	0.0101678	0.00603455	0.092	1597
3236_12_2	GSK3A	-0.00519557	0.00308696	0.092	1597
10616_67_3	PODXL2	-0.00733779	0.00436114	0.092	1594
10574_10_3	AXL	0.00538434	0.00320041	0.092	1594
3758_63_3	PROC	0.0119429	0.00710112	0.093	1597
8887_21_3	NUDC	0.0181426	0.0107909	0.093	1595
10452_24_3	SYT3	0.0155648	0.00926041	0.093	1588
10455_196_3	IL31	0.00574811	0.00342155	0.093	1597
13967_14_3	TXNRD1	0.00886126	0.00527948	0.093	1597
4148_49_2	PAPPA	-0.00594572	0.00354383	0.093	1596
6107_3_3	CELA1	-0.00685231	0.00408518	0.093	1595
2844_53_2	TIE1	-0.0105448	0.00628878	0.094	1597
5034_79_1	PRSS2	-0.00508797	0.00303621	0.094	1595
14005_2_3	CHD7	-0.0178165	0.0106341	0.094	1593
12644_63_3	ADSS	0.00508518	0.00303571	0.094	1595
4271_75_2	PFDN5	-0.0225027	0.0134358	0.094	1585
14139_16_3	NRG4	-0.0149094	0.008906	0.094	1594
7143_9_3	GCNT2	-0.0161373	0.00964966	0.094	1594
7045_4_3	BNIP3	-0.00886947	0.00530719	0.095	1597
7892_132_3	FAM234B	0.00633518	0.00379601	0.095	1596
11358_15_3	GRB10	-0.00904893	0.00542575	0.095	1595
3440_7_2	GZMA	0.00867663	0.00520352	0.095	1597
12788_6_3	SGF29	-0.00610305	0.00366376	0.096	1596
5846_24_3	NOG	-0.00513122	0.00308677	0.096	1596
8660_33_3	OLFML3	0.0108835	0.00655422	0.097	1596
7910_41_3	LRFN1	0.0157752	0.00950013	0.097	1592
5936_53_3	TNF	-0.00926422	0.00558048	0.097	1594
2441_2_4	FGF10	0.010145	0.00611242	0.097	1596
2620_4_2	IL6ST	-0.0114229	0.00689099	0.097	1596
2939_10_2	ARTN	0.00949647	0.00573095	0.098	1594
8859_51_3	CA11	-0.00746833	0.00451689	0.098	1596
9627_15_3	VIT	-0.00915035	0.00553453	0.098	1594
2768_56_2	HPX	-0.00238856	0.00144755	0.099	1597
7648_9_3	MYBPC1	-0.00658575	0.00399316	0.099	1595
5019_16_2	UCHL1	-0.0104497	0.00634024	0.099	1596
9204_33_3	POMC	-0.00764876	0.00464524	0.1	1597
7069_9_4	TSNARE1	0.00939793	0.0057118	0.1	1595
13690_26_3	BGN	-0.00716601	0.00435547	0.1	1594
6921_24_3	B4GALT3	-0.0164742	0.0100162	0.1	1593
9183_7_3	IFNAR1	-0.0100526	0.00611539	0.1	1596
9932_49_3	SEMA4F	-0.0085453	0.00519933	0.1	1595
8356_88_3	OXT	0.00419317	0.00255268	0.1	1597
12987_12_3	SRSF7	0.0101748	0.00619629	0.101	1594
12853_112_3	TMOD2	-0.00976761	0.00594976	0.101	1597
13540_1_3	GPR26	0.0162319	0.00988803	0.101	1593
11817_1_3	RPS6KB1	0.00617721	0.0037634	0.101	1597
9900_36_3	NEFH	0.00759274	0.00462614	0.101	1595
8783_216_3	MAVS	-0.00925826	0.00564105	0.101	1597
3208_2_4	MATN3	0.0205608	0.0125307	0.101	1589
14031_18_3	FGF7	-0.0111452	0.00679877	0.101	1597
4546_27_3	ADGRE2	0.00966178	0.00590209	0.102	1597
12860_7_3	ARPP21	0.00797413	0.00487185	0.102	1596
3418_12_2	CAMK1D	0.0159934	0.00977716	0.102	1589
9243_10_3	LYG1	0.00761513	0.00465982	0.102	1592
12790_10_3	CCDC51	-0.00955972	0.00585106	0.102	1595
9590_10_3	COX7A2L	-0.00324078	0.00198522	0.103	1597
12060_28_3	GDF11	0.0120185	0.00736281	0.103	1594
7983_1_3	PCDHGC5	-0.011795	0.00722949	0.103	1597
8811_24_3	BAMBI	-0.0108439	0.00664834	0.103	1597
12401_3_3	STAMBPL1	0.0266007	0.0163146	0.103	1589
13405_61_3	SPINK2	-0.0062492	0.00383321	0.103	1597
11315_148_3	PPM1D	-0.0148684	0.00912897	0.103	1596
14051_54_3	FOXC2	-0.0114055	0.00700916	0.104	1596
11112_18_3	TMEM167A	-0.0110488	0.00679396	0.104	1596
5092_51_3	JAG1	-0.0143261	0.00881102	0.104	1596
11140_56_3	COL1A1	-0.00749837	0.00461573	0.104	1595
14341_8_3	FAM69C	0.0184295	0.0113449	0.104	1593
7806_33_3	B4GALT7	-0.00970455	0.00597636	0.104	1589
7732_45_3	VAMP4	0.0103339	0.00636533	0.104	1594
10054_3_3	GAN	0.00815209	0.00502347	0.105	1596
6510_56_3	RNF128	-0.00806072	0.00497249	0.105	1592
14271_23_3	RAB6B	-0.00831138	0.00513191	0.105	1597
9987_30_3	LRRC25	0.0103171	0.00637306	0.105	1595
10382_1_3	ANGPTL3	-0.00902802	0.00557752	0.106	1596
5764_4_3	GALNT2	0.0102324	0.00632346	0.106	1593
6402_8_3	PILRA	-0.00115968	0.00071741	0.106	1597
10047_12_3	NCF2	-0.0112758	0.00697735	0.106	1597
14205_6_3	HEXIM2	-0.0115315	0.00714106	0.106	1594
3806_55_1	EPHA5	-0.00825152	0.00511045	0.106	1596
9730_22_3	GHDC	-0.00745486	0.00461725	0.106	1597
8060_7_3	NRG2	-0.0130076	0.00805839	0.106	1597
12845_18_3	SNX17	0.0162787	0.010087	0.107	1591
11682_7_3	TXNIP	0.015604	0.00967422	0.107	1590
13093_6_3	SECTM1	-0.0119521	0.00741364	0.107	1595
11157_35_3	MFF	-0.0237767	0.0147518	0.107	1593
13615_60_3	NCK2	-0.0149826	0.0092958	0.107	1595
5643_2_3	LCN8	-0.00721091	0.00447438	0.107	1597
12563_2_3	TNFAIP8	0.0060883	0.00378059	0.107	1597
9090_9_3	SYTL4	-0.00342175	0.00212489	0.107	1597
5262_57_3	BCAR3	0.0144599	0.0089798	0.107	1593
3807_1_2	FGF23	-0.0093538	0.00580915	0.107	1597
3593_72_3	CASP3	0.0101759	0.00632039	0.107	1589
12450_42_3	PMVK	-0.0101055	0.00627949	0.108	1593
5275_28_2	VAV1	-0.0078178	0.00485862	0.108	1597
8038_41_3	NSDHL	-0.0107747	0.0066964	0.108	1596
5029_3_1	FAP	-0.00898355	0.00558483	0.108	1597
9259_35_3	TNFRSF21	-0.00969905	0.0060357	0.108	1595
10470_34_3	TXNDC11	0.00841602	0.00524213	0.108	1592
12454_105_3	NTMT1	0.00553515	0.00344873	0.108	1597
10655_43_3	CLPB	0.00987256	0.00615689	0.109	1586
9077_10_3	MAN1A2	-0.0148124	0.0092398	0.109	1595
8407_84_3	NOTCH2	-0.0117308	0.00731793	0.109	1596
14226_120_3	BHMT2	-0.0103599	0.00646696	0.109	1596
11146_4_3	TBX22	-0.00713025	0.00445608	0.11	1596
11173_29_3	MILR1	-0.00978795	0.00612088	0.11	1590
7034_4_3	SGCB	0.0143905	0.00900861	0.11	1594
3389_7_2	SERPINA5	0.00911018	0.00570509	0.11	1592
13479_8_3	FAM171A2	0.0117295	0.00734846	0.11	1595
13381_49_3	B4GALT1	-0.0114638	0.0071842	0.111	1594
10631_9_3	PGRMC2	0.0135257	0.00848309	0.111	1586
14111_15_3	THBS2	-0.00535288	0.0033599	0.111	1597
6417_55_3	MUC15	-0.0083231	0.0052244	0.111	1595
13733_5_3	IL12B	0.00592054	0.00371723	0.111	1596
12569_25_3	CCT5	-0.00392157	0.00246253	0.111	1597
13603_7_3	RFESD	-0.013079	0.0082148	0.111	1597
4534_10_2	PRSS22	-0.00918238	0.00576903	0.111	1596
13434_172_3	PARVA	-0.00862001	0.00541945	0.112	1597
12618_50_3	AKR1C1	0.0119602	0.0075198	0.112	1596
7106_37_3	OOSP2	0.00833664	0.00524323	0.112	1596
3033_57_1	LGALS2	-0.00785225	0.00493865	0.112	1595
2632_5_2	IL12RB1	0.0227433	0.0143153	0.112	1582
12748_6_3	BRDT	-0.00909469	0.0057264	0.112	1596
5250_53_3	IMPDH2	0.0191042	0.0120367	0.112	1595
11669_39_3	SLCO5A1	-0.0080267	0.00506014	0.113	1596
6484_11_3	POSTN	-0.00769526	0.00485421	0.113	1595
13529_39_3	NAP1L2	0.0275187	0.0173684	0.113	1592
10848_137_3	BTNL3	-0.0185245	0.011694	0.113	1591
8952_65_3	CSF3	0.00759018	0.00479332	0.113	1596
4693_72_2	HIBADH	-0.00626217	0.00395614	0.113	1597
12991_49_3	CUL9	-0.00703164	0.00444306	0.114	1595
6230_56_3	CER1	-0.00919809	0.00581259	0.114	1594
11382_5_3	BLVRA	-0.0121575	0.00768898	0.114	1596
7056_16_3	SLC3A2	0.00564435	0.00357028	0.114	1596
12012_33_3	CRB1	0.00677123	0.00428575	0.114	1593
7986_98_3	NAALAD2	-0.00611738	0.00387366	0.114	1594
6374_7_3	MMP20	-0.0128636	0.00814736	0.114	1595
9545_156_3	GZMK	0.00561315	0.00355526	0.114	1595
9053_16_3	CRIP2	-0.00927311	0.0058756	0.115	1596
2944_66_2	NBL1	-0.00965723	0.00612185	0.115	1594
4493_92_1	IL11	0.00865146	0.00548443	0.115	1597
12386_11_3	RNPEP	0.0118639	0.00752779	0.115	1597
12459_13_3	PLEKHA1	-0.00641917	0.00407304	0.115	1596
10888_4_3	GALNT7	0.0138563	0.00879792	0.115	1588
9876_20_3	ALDOC	0.00791857	0.00502865	0.115	1596
11696_7_3	CRABP2	0.00990641	0.00629231	0.115	1592
5629_58_3	KLRC1	0.00774133	0.00491721	0.115	1593
10502_15_3	PRH2	0.00664723	0.00422245	0.115	1596
6907_17_3	TMCO5A	0.00704776	0.0044792	0.116	1590
7741_111_3	RTF1	0.0121796	0.0077414	0.116	1592
13044_5_3	TSG101	-0.00819222	0.00521043	0.116	1596
3346_72_2	AURKB	-0.023972	0.0152474	0.116	1585
8347_222_3	DEFB129	-0.0143697	0.00914091	0.116	1595
5825_49_3	IFNGR1	-0.00694748	0.00442105	0.116	1597
13960_15_3	AGAP3	0.00566983	0.00360988	0.116	1594
6382_17_3	MANBA	-0.0131581	0.0083807	0.116	1596
8099_42_3	SPON2	-0.00787497	0.00502048	0.117	1596
3083_71_1	EDA2R	-0.0092355	0.00588895	0.117	1593
5744_12_3	C1orf56	-0.00855299	0.00545452	0.117	1595
5078_82_3	EPHB6	-0.0124041	0.00791289	0.117	1597
3592_4_3	CAMK1	0.0175244	0.0111836	0.117	1591
10022_207_3	POLH	-0.00598683	0.00382184	0.117	1597
12682_5_3	KYAT3	-0.00539398	0.00344387	0.117	1596
13625_19_3	SSB	-0.0108357	0.00691899	0.117	1597
8587_21_3	SPINK14	-0.0123396	0.0078827	0.117	1594
7773_20_3	KIR2DL2	-0.0236065	0.0150802	0.117	1588
6558_5_3	COLEC10	0.0200791	0.0128279	0.118	1591
4983_6_1	ERP29	0.00982524	0.00627887	0.118	1596
12831_21_3	TESC	-0.0167205	0.01069	0.118	1595
9016_12_3	NR1H2	0.0139251	0.00890436	0.118	1595
6919_3_3	HBZ	0.0139518	0.00892267	0.118	1592
7015_8_3	LILRB5	-0.00616596	0.00394465	0.118	1597
10336_3_3	STUB1	0.00587981	0.00376326	0.118	1596
5864_10_3	ALDOA	-0.00789084	0.00505634	0.119	1595
8016_19_3	DNAJC4	0.00470332	0.00301648	0.119	1594
6454_38_3	ARHGDIA	0.0203788	0.0130725	0.119	1585
3581_53_3	AHSG	0.0143278	0.00919404	0.119	1595
7161_25_3	H6PD	-0.00638258	0.00409671	0.119	1596
9872_23_3	CTNNA2	-0.00542693	0.00348355	0.119	1597
2834_54_1	KLK8	-0.00829202	0.00532383	0.119	1595
7624_19_3	ANK2	-0.00534833	0.00343869	0.12	1596
9984_12_3	YIPF6	-0.0102646	0.00660142	0.12	1591
12854_3_3	TEAD3	0.00358258	0.00230455	0.12	1597
5225_50_3	CSNK2A1	-0.00644965	0.00414896	0.12	1597
13025_4_3	FRS2	-0.0202811	0.0130506	0.12	1589
7835_2_3	BNIP3L	-0.00449752	0.0028941	0.12	1596
12825_18_3	APPL1	-0.00623919	0.00401696	0.12	1597
7916_10_3	S100A7	-0.00213134	0.0013724	0.12	1597
8107_12_3	TMEM234	-0.00599412	0.0038606	0.121	1592
11121_56_3	VWC2	-0.00965216	0.00621687	0.121	1594
10041_3_3	HNF4A	0.00870865	0.00560983	0.121	1596
2381_52_4	C5	-0.0169743	0.0109424	0.121	1593
3864_5_2	RPS7	0.00793389	0.00511593	0.121	1597
3055_54_2	IL4R	-0.00656212	0.00423211	0.121	1597
2837_3_2	MET	-0.0101148	0.00652345	0.121	1597
8866_53_3	QPCTL	-0.010585	0.00682953	0.121	1593
2985_35_1	CXCL1	0.0118093	0.00762016	0.121	1596
2788_55_1	MMP3	-0.00604159	0.0039031	0.122	1597
7969_163_3	WFDC11	-0.00849074	0.00549041	0.122	1595
7884_15_3	DDR2	0.00559231	0.00361784	0.122	1597
9398_30_3	GALP	0.0135146	0.00874603	0.122	1591
7754_11_3	JAG1	-0.00822355	0.00532267	0.122	1596
8040_9_3	LEMD1	-0.0151995	0.00983797	0.122	1596
6290_3_3	UTS2B	0.00677368	0.00438683	0.123	1596
4272_46_2	GPI	0.00921572	0.00597823	0.123	1596
3191_50_2	WFIKKN1	0.0111081	0.00720657	0.123	1593
3232_28_2	ACP5	-0.00939103	0.00609318	0.123	1597
5739_75_3	KRTDAP	0.0110971	0.00720215	0.123	1597
3148_49_1	CXCL2	0.011864	0.00770854	0.124	1595
3799_11_2	CA3	-0.00463046	0.003014	0.124	1597
11546_7_3	CYGB	0.0052373	0.00340925	0.124	1597
3905_62_1	UBE2N	-0.00889681	0.00579163	0.125	1597
9468_8_3	LMAN2	-0.00990541	0.00645369	0.125	1595
10814_7_3	CD1A	0.0087193	0.00568125	0.125	1596
12427_8_3	CDC25B	0.0161574	0.0105415	0.125	1589
9074_6_3	FAXDC2	-0.0096074	0.00626885	0.125	1595
12513_8_3	GLTP	-0.0101078	0.00659586	0.125	1596
2942_50_2	CYCS	-0.014224	0.0092912	0.126	1591
12518_289_3	PBRM1	-0.00818277	0.00534904	0.126	1595
13936_24_3	PGK2	-0.00936605	0.00613151	0.127	1592
6606_61_3	KISS1	-0.00429625	0.00281543	0.127	1592
12462_20_3	SETMAR	0.00610402	0.00400281	0.127	1595
2429_27_4	C8A	0.0172537	0.0113157	0.127	1589
9380_2_3	PLA2G12B	0.0084272	0.00553053	0.128	1594
4965_27_1	ATP5B	0.0135474	0.00889092	0.128	1593
10438_19_3	CSF2RA	0.0138464	0.00909118	0.128	1597
6262_14_3	IL17RB	-0.0119448	0.0078427	0.128	1597
13634_209_3	PIR	0.00825953	0.00542365	0.128	1595
10600_24_3	CLGN	-0.00736513	0.0048405	0.128	1596
9312_8_3	AZGP1	-0.012024	0.0079035	0.128	1595
11333_82_3	ARHGAP25	-0.00749345	0.00492593	0.128	1597
9201_13_3	TAGLN2	-0.0225465	0.0148213	0.128	1592
7853_19_3	SCO1	-0.0181783	0.0119506	0.128	1595
6064_4_3	ERP44	0.0128292	0.0084345	0.128	1592
11636_33_3	TAGLN2	-0.0113741	0.00748153	0.128	1595
2870_29_2	RAC1	-0.00787547	0.00518064	0.128	1596
11281_6_3	GRB7	-0.0166302	0.0109586	0.129	1586
10069_2_3	PIN1	-0.0122464	0.00807023	0.129	1596
3416_2_2	BTK	-0.00810448	0.00534256	0.129	1597
5129_12_3	SCARF1	-0.0109814	0.00724983	0.13	1595
3449_58_2	SERPINA4	0.0160594	0.0106028	0.13	1597
7975_97_3	UNC5A	-0.0120898	0.00798877	0.13	1595
8748_45_3	CD74	0.00529241	0.00350238	0.131	1596
7266_4_3	SERPINA9	-0.0202156	0.0133801	0.131	1593
12817_1_3	GEM	0.00545724	0.00361221	0.131	1596
12637_7_3	CRAT	-0.00783341	0.00518708	0.131	1594
11456_2_3	MAGEB10	0.0138707	0.00918892	0.131	1585
9026_40_3	BTNL8	-0.00661693	0.00438387	0.131	1597
5867_60_3	ARG1	-0.00553432	0.00366673	0.131	1597
8289_8_3	GPNMB	-0.0133556	0.00884909	0.131	1589
12803_9_3	ZNF329	-0.00873225	0.00578719	0.131	1594
12403_30_3	RAB39B	0.013524	0.00896576	0.131	1594
6375_75_3	XXYLT1	-0.0118013	0.00783019	0.132	1592
13067_5_3	PRKG1	-0.0208321	0.0138245	0.132	1593
10666_7_3	GNPTG	-0.0250187	0.0166304	0.132	1590
8256_57_3	TNFRSF11A	-0.0112285	0.00746446	0.133	1597
13118_5_3	SMOC1	-0.0102349	0.00680543	0.133	1597
4840_73_1	CSF3	-0.00427489	0.0028438	0.133	1597
13597_20_3	RAB31	-0.00791253	0.00526565	0.133	1596
8357_43_3	SULT4A1	-0.00675726	0.00450694	0.134	1596
14158_17_3	ANXA5	-0.00632378	0.00421991	0.134	1597
13594_158_3	GGA1	0.0108874	0.00727272	0.134	1593
8918_64_3	PTK2B	0.0120308	0.00803723	0.134	1595
12632_14_3	NAT1	0.0111406	0.00744513	0.135	1596
13939_14_3	UGP2	0.00704487	0.00470921	0.135	1597
11137_43_3	CSF2RB	-0.00613754	0.00410346	0.135	1596
10365_132_3	IL12B	0.00567053	0.00379135	0.135	1597
9583_17_3	RNF24	-0.0110871	0.00741349	0.135	1596
5792_8_2	AFP	-0.0115202	0.00770386	0.135	1596
11438_6_3	DNAJB2	-0.0145891	0.00975996	0.135	1591
13966_30_3	MYOM3	-0.0170214	0.0113993	0.135	1592
12623_84_3	JARID2	-0.01582	0.0105965	0.135	1587
8380_244_4	DLK1	-0.0108398	0.00726131	0.135	1595
5613_75_3	LAT2	0.00979556	0.00656337	0.136	1591
12503_5_3	GPR68	0.0107564	0.00720837	0.136	1587
3419_49_2	CAMK2D	0.0172825	0.011587	0.136	1592
8295_16_3	OLFM2	0.00727878	0.00488028	0.136	1596
5033_27_1	TPM1	-0.00972619	0.006526	0.136	1595
12534_10_3	CALCOCO2	0.00910951	0.00611451	0.136	1594
14146_92_3	HIST1H3A	0.00655609	0.00440207	0.136	1597
9059_14_3	RAPGEF5	0.00954913	0.00641338	0.137	1591
6920_1_3	GFRAL	-0.00854605	0.00574078	0.137	1595
10624_45_3	SPINK13	0.00783206	0.00526144	0.137	1596
8903_1_3	COX6C	-0.00899365	0.00604233	0.137	1597
8091_16_3	MASP1	-0.00508297	0.00341767	0.137	1597
13708_56_3	KLK8	-0.00735398	0.00494572	0.137	1596
12875_28_3	UBTD2	-0.0162021	0.0108963	0.137	1593
10044_12_3	WNT10A	0.00915273	0.00615997	0.137	1592
11890_2_3	VSIG1	-0.00720709	0.00485264	0.137	1597
5753_21_3	FAM19A1	-0.00942097	0.00634697	0.138	1583
6003_28_3	NEU1	-0.00669635	0.00451231	0.138	1596
8041_5_3	FNDC5	-0.00911891	0.00614475	0.138	1592
12693_2_3	SH3BGRL	-0.0118432	0.00798497	0.138	1589
11608_5_3	MAP1LC3B	-0.0185597	0.0125143	0.138	1590
13397_88_3	DEFB4A	-0.00278764	0.00188049	0.138	1597
9310_2_3	CD8B	0.0134864	0.00910171	0.138	1588
5491_12_3	SPOCK2	-0.00864192	0.00583242	0.138	1595
7857_22_3	NTS	-0.0133421	0.0090048	0.138	1594
7965_25_3	HBQ1	0.00726899	0.00490891	0.139	1592
12372_50_3	TPM3	-0.0161039	0.0108873	0.139	1596
13624_17_3	NADK	-0.0109761	0.00742211	0.139	1595
6395_58_3	GPHA2	-0.00981982	0.00664044	0.139	1595
10074_128_3	BRD2	0.00772653	0.00522518	0.139	1591
5751_14_3	LETMD1	-0.00928926	0.00628248	0.139	1596
13054_87_3	PFN2	0.0153405	0.0103772	0.139	1590
7049_2_3	ADAM23	-0.0101877	0.00689237	0.139	1596
7875_86_3	PLEK	-0.00357396	0.00241837	0.139	1597
6354_13_3	HEPHL1	-0.00914968	0.00619225	0.14	1595
8773_172_3	EMILIN3	-0.00971958	0.00657902	0.14	1597
13732_79_3	CTF1	-0.0187644	0.0127112	0.14	1590
7801_30_3	FAM107B	-0.00927634	0.00628672	0.14	1596
10835_25_3	A4GNT	-0.00550208	0.00372915	0.14	1597
2449_1_4	PLA2G5	0.013525	0.00916739	0.14	1591
8606_39_3	GPNMB	-0.00616657	0.0041815	0.14	1597
9735_44_3	CD96	-0.0163083	0.0110626	0.14	1593
7948_129_3	GLTPD2	0.00780982	0.00529816	0.14	1595
2603_61_2	CD80	0.0181555	0.0123222	0.141	1586
13549_15_3	ADAM29	-0.00817407	0.00555185	0.141	1596
4355_13_1	DAPK2	0.0118728	0.00806456	0.141	1592
2711_6_2	CNTFR	-0.00799219	0.00543186	0.141	1595
8388_24_3	SPAST	0.00994972	0.00676452	0.141	1596
11462_8_3	RBFOX2	-0.00796027	0.00541343	0.141	1597
13573_5_3	ARPC3	-0.0209771	0.0142781	0.142	1591
7167_102_3	VAPA	-0.00989288	0.00673457	0.142	1597
4131_72_2	FN1	0.011254	0.00766274	0.142	1594
11838_130_3	PIEZO1	-0.00566649	0.00385937	0.142	1594
12020_39_3	BPGM	-0.00631207	0.0043051	0.143	1597
6471_53_3	CFHR4	-0.00198899	0.00135792	0.143	1597
10087_10_3	CRYAA	-0.0116168	0.0079325	0.143	1596
4907_56_1	FGA	-0.00554572	0.00378899	0.143	1597
8019_73_3	STMN3	-0.00778915	0.0053219	0.143	1597
11429_80_3	HNRNPC	-0.0128463	0.00878734	0.144	1595
12453_161_3	NXF1	-0.010684	0.00730925	0.144	1594
9951_36_3	FBXL4	-0.00541381	0.00370438	0.144	1597
8236_8_3	C18orf32	-0.00715058	0.00489353	0.144	1596
14757_144_3	FGF8	0.00564598	0.00386512	0.144	1590
5534_49_2	TNFRSF10B	-0.0150889	0.0103361	0.144	1594
11219_95_3	FGFBP3	-0.0100797	0.00690487	0.144	1597
8364_74_3	UST	-0.011239	0.00769923	0.144	1595
2743_5_2	SHH	-0.0048668	0.00333892	0.145	1597
8458_16_3	SNCA	-0.00471761	0.00323751	0.145	1596
12784_10_3	APBB3	-0.00979407	0.00672178	0.145	1592
6236_51_3	CTHRC1	-0.0183449	0.0125937	0.145	1585
7831_39_3	RBP4	0.0107642	0.00738972	0.145	1597
14670_1_3	SKIL	-0.0191414	0.0131428	0.145	1590
4917_62_1	ITGAV	-0.00392942	0.0027015	0.146	1594
9960_2_3	TBC1D5	0.0109561	0.00754845	0.147	1587
9482_110_3	NUDT9	-0.00865813	0.00597023	0.147	1597
10562_42_3	NETO2	0.0059236	0.00408494	0.147	1596
11171_25_3	FLNA	-0.0132377	0.00913677	0.147	1596
3397_7_4	PTPN11	0.00869344	0.00600563	0.148	1596
3360_50_4	CHEK2	-0.00361717	0.00250092	0.148	1597
10049_112_3	TERF1	0.00432166	0.00298831	0.148	1594
2891_1_3	CD22	0.0180045	0.0124538	0.148	1587
6578_29_3	TNMD	0.0155581	0.0107733	0.149	1587
10364_6_3	SMAD2	-0.0108284	0.00749838	0.149	1596
13422_66_3	ENOX2	0.017808	0.0123394	0.149	1591
9878_3_3	SULT1E1	-0.0167851	0.011633	0.149	1593
5713_9_3	IFNL3	-0.0101925	0.00706943	0.149	1597
12411_60_3	MAX	0.00542934	0.00376747	0.15	1596
6553_68_3	CFAP45	-0.0114879	0.00797595	0.15	1594
9845_33_3	PARK7	0.00552848	0.0038413	0.15	1595
7231_37_3	TMPRSS11A	-0.00623521	0.00433409	0.15	1596
4435_66_2	ENPP7	0.00324216	0.0022571	0.151	1597
14684_17_3	CAPN2	-0.00990235	0.00689587	0.151	1597
4230_1_2	EIF4G2	-0.008149	0.00567672	0.151	1597
5354_11_3	KRT18	0.00702602	0.00490187	0.152	1592
9170_24_3	IL17A	-0.00859999	0.00600106	0.152	1595
12378_71_3	TAPBP	-0.00753869	0.00526357	0.152	1595
9777_138_3	ERMAP	-0.00998444	0.00697149	0.152	1597
6961_14_3	IGFL3	-0.0138887	0.00969938	0.152	1590
9337_43_3	TAC1	-0.00719475	0.00502766	0.152	1596
8263_64_3	TYMSOS	0.00992049	0.00693422	0.153	1592
12500_88_3	UBA2	0.00913406	0.0063861	0.153	1588
8755_202_3	HLA-DPB1	0.0122725	0.00858536	0.153	1585
5693_6_3	REG1B	-0.0183391	0.0128349	0.153	1594
12706_2_3	CDC42BPA	-0.0166425	0.01165	0.153	1591
2795_23_3	ALPL	-0.0058909	0.00412399	0.153	1597
10615_18_3	MPZ	-0.00882433	0.00618066	0.153	1595
2692_74_2	PLA2G2A	-0.00356131	0.00249514	0.153	1597
8982_65_3	THBS3	-0.00600732	0.0042109	0.154	1596
12835_101_3	PYDC1	-0.00924268	0.00649003	0.154	1596
2597_8_3	VEGFA	0.00797124	0.00559909	0.155	1596
3303_23_2	CST6	-0.0055578	0.00390536	0.155	1597
4991_12_1	GPC5	-0.00731184	0.00514242	0.155	1597
9513_9_3	FGF22	-0.0179304	0.0126138	0.155	1596
11279_42_3	GABBR1	-0.00646683	0.00455335	0.156	1593
3881_49_2	DYNLL1	-0.00682119	0.00480364	0.156	1595
9373_405_3	APOO	0.00851071	0.00599352	0.156	1592
8601_167_3	LRP1	-0.00810413	0.0057132	0.156	1596
7191_32_3	SLMAP	-0.0124267	0.00876531	0.156	1591
5698_60_3	TNXB	-0.00709658	0.00500585	0.156	1595
9863_1_3	TPM4	-0.00542972	0.00383025	0.156	1597
10426_21_3	GOSR2	0.00988115	0.00697756	0.157	1589
12936_38_3	RLBP1	-0.0130251	0.0091997	0.157	1592
10048_7_3	CBFB	-0.0149202	0.0105406	0.157	1590
10910_6_3	CEACAM4	-0.00562795	0.00397628	0.157	1596
11107_25_3	TENM3	-0.00714321	0.0050469	0.157	1595
12510_3_3	STAP1	0.0115426	0.00815608	0.157	1596
10416_79_3	MT1F	-0.00756808	0.00534804	0.157	1595
3401_8_2	PTPN2	-0.0138033	0.00975419	0.157	1583
7769_29_3	SH3BP2	-0.00587468	0.00415277	0.157	1597
12365_108_3	RUVBL1	-0.0128872	0.0091144	0.157	1591
14337_1_3	TRAPPC3	-0.0104561	0.00739739	0.158	1594
9744_139_3	DNAJA4	-0.0087532	0.00619572	0.158	1597
14273_19_3	PREP	0.00738935	0.00523285	0.158	1589
3727_35_1	PYY	-0.00883402	0.0062565	0.158	1596
6966_144_3	STX1B	0.0105714	0.00749472	0.158	1596
9870_17_3	WARS	0.00590982	0.00419114	0.159	1596
11537_12_3	TFR2	-0.00573931	0.00407268	0.159	1597
8888_33_3	SMIM9	-0.0160403	0.0113828	0.159	1589
12758_47_3	GRID2	-0.00603935	0.004288	0.159	1596
11955_1_3	ARHGAP1	-0.00911859	0.00647698	0.159	1595
9374_24_3	NNAT	0.00807226	0.00573532	0.159	1594
3636_37_4	OLR1	-0.00546697	0.00388835	0.16	1597
10011_65_3	OCRL	-0.0159347	0.0113409	0.16	1592
11649_3_3	SMAP1	-0.0172609	0.0122906	0.16	1592
3738_54_4	CSF1	-0.0151573	0.0107942	0.16	1590
3479_71_2	PRSS3	-0.016033	0.0114191	0.16	1590
13941_82_3	FARS2	0.0186712	0.0132994	0.16	1592
12527_50_3	THRA	0.0129104	0.00920066	0.161	1588
11454_87_3	EIF3G	-0.00652527	0.00465099	0.161	1596
9008_6_3	PRRG1	-0.00967607	0.00689881	0.161	1596
2811_27_1	ANGPT1	-0.00838998	0.00598459	0.161	1592
6264_9_3	CYR61	0.00922803	0.00658834	0.161	1597
12384_92_3	COPS7B	0.0092051	0.00657387	0.161	1592
11163_7_3	FAM162B	-0.00832778	0.00595393	0.162	1597
3821_28_1	MAPKAPK5	0.00668558	0.00478432	0.162	1589
2972_57_2	BMP7	-0.0106895	0.00765297	0.162	1594
9363_11_3	CT55	0.00486695	0.00348821	0.163	1596
12348_46_3	SARS2	0.00782617	0.00561306	0.163	1597
13990_1_3	PC	-0.00871185	0.00625442	0.164	1595
14076_74_3	CST4	-0.00407937	0.00292997	0.164	1597
12807_89_3	ARHGAP30	-0.018814	0.0135202	0.164	1597
13930_3_3	APOBEC3G	-0.0161658	0.0116178	0.164	1588
6453_70_3	LILRB4	0.00772745	0.00555447	0.164	1595
7244_16_3	IGFLR1	0.00534629	0.00384371	0.164	1596
7060_2_3	ERO1A	-0.0158756	0.0114188	0.164	1592
7009_6_3	CD72	-0.0115067	0.00828234	0.165	1595
12662_82_3	ECH1	0.00479124	0.00345058	0.165	1596
4145_58_2	NTF3	-0.00666253	0.00479827	0.165	1596
14056_4_3	CGA	-0.00961898	0.00693024	0.165	1596
5599_88_3	PCYOX1L	-0.0211427	0.0152351	0.165	1588
7224_11_3	TRAT1	-0.0129391	0.00932883	0.165	1587
13507_51_3	TRADD	0.0128154	0.00924037	0.165	1591
11428_31_3	PDLIM1	-0.00511442	0.00368826	0.166	1595
13472_35_3	HDHD2	-0.0115143	0.00831564	0.166	1592
8220_15_3	C10orf35	-0.005645	0.00407736	0.166	1596
4499_21_1	PDGFA	-0.00786586	0.00569541	0.167	1594
9356_20_3	CD40	0.00522319	0.00378396	0.167	1596
13032_1_3	BECN1	-0.0117238	0.008508	0.168	1595
12398_15_3	PAX4	-0.00668845	0.00485524	0.168	1595
5798_3_3	BID	-0.00685064	0.00498696	0.17	1596
11083_23_3	ENO2	0.00924322	0.0067341	0.17	1584
10089_7_3	ASMTL	-0.00594502	0.00433306	0.17	1595
10660_33_3	SLC35B3	-0.00523475	0.00381564	0.17	1595
4911_49_2	GSTP1	-0.0134361	0.00979541	0.17	1590
11211_7_3	TBCE	-0.0050936	0.00371462	0.17	1597
11494_4_3	ELL2	-0.00654675	0.00477442	0.17	1597
13947_371_3	NUDT12	0.00923805	0.00673921	0.17	1592
4232_19_2	IGF1R	-0.00915993	0.00668275	0.17	1595
8315_5_3	DEFB119	0.0102111	0.00745051	0.171	1593
13745_10_3	PKD2	-0.0158682	0.0115895	0.171	1594
4294_16_2	SPHK1	-0.0126538	0.00924293	0.171	1592
7915_31_3	APLP2	-0.0103062	0.00752967	0.171	1588
8898_19_3	PPP1R14B	-0.0047488	0.00347262	0.171	1596
6538_90_3	KIAA2013	-0.00938181	0.00686151	0.172	1596
7140_1_3	CELA2A	-0.0135278	0.00989669	0.172	1595
7878_2_3	SEC61B	-0.0115618	0.00846644	0.172	1593
2614_28_2	EFNA4	-0.0128095	0.0093806	0.172	1595
3206_4_2	LYVE1	-0.010101	0.00740004	0.172	1587
12460_18_3	PSMA7	-0.00487622	0.00357493	0.173	1596
10639_1_3	HLA-DMA	-0.00807387	0.00592193	0.173	1596
12756_3_3	BACH2	-0.0157463	0.0115497	0.173	1595
3026_5_2	CAST	-0.00500427	0.0036714	0.173	1596
10085_25_3	STAR	0.0150828	0.0110759	0.173	1590
5012_67_1	AK1	-0.00516192	0.0037908	0.173	1596
5646_20_3	RNASE6	-0.00754497	0.0055426	0.173	1597
10876_300_3	BRAT1	-0.0129936	0.00954568	0.173	1590
6965_19_3	CNTNAP2	0.00672273	0.00494177	0.174	1597
10675_223_3	TMX2	0.013557	0.00996573	0.174	1589
9880_33_3	TDO2	0.00641593	0.00472803	0.175	1596
5726_49_3	SPAG11A	0.00517698	0.0038159	0.175	1594
11712_207_3	UNC45A	-0.011611	0.00855943	0.175	1594
5131_15_3	TNFRSF19	-0.0104678	0.00771674	0.175	1597
11254_13_3	PAPLN	-0.0118083	0.0087115	0.175	1595
8795_48_3	TFRC	-0.00624335	0.00460672	0.175	1597
6580_29_3	PZP	-0.003213	0.0023728	0.176	1596
11567_23_3	ZNF10	0.0063721	0.00470896	0.176	1592
2797_56_2	APOB	-0.004669	0.00345272	0.176	1596
7156_2_3	FUT10	-0.0141287	0.0104484	0.176	1593
4962_52_1	CDNF	-0.0102938	0.00761506	0.176	1595
5708_1_3	LEAP2	0.00478691	0.00354665	0.177	1597
6583_67_3	SERPINA10	0.00834353	0.00618189	0.177	1586
13066_42_3	EDC4	0.0119809	0.00887706	0.177	1592
9901_28_3	EGLN1	-0.00731415	0.0054208	0.177	1593
8106_15_3	SSR1	0.00958403	0.00710318	0.177	1597
4931_59_1	F3	-0.00566132	0.00419902	0.178	1597
7104_71_3	CABP7	0.00512372	0.00380088	0.178	1596
4918_21_1	KNG1	0.0160935	0.011942	0.178	1591
13457_33_3	ELF5	0.0107226	0.0079612	0.178	1595
9187_2_3	HMGN1	0.00831104	0.00617299	0.178	1591
4452_9_2	LRRTM1	-0.00554173	0.00411823	0.178	1595
14035_13_3	TIAM1	-0.00824861	0.00613179	0.179	1595
7180_114_3	IFNA14	-0.00862364	0.0064154	0.179	1596
13700_10_3	ANXA2	-0.00721694	0.00537098	0.179	1596
3488_64_2	CAT	0.00589569	0.00439261	0.18	1595
13739_3_3	FLRT1	0.010694	0.00796883	0.18	1588
9327_3_3	LYPD1	-0.0173142	0.0129055	0.18	1581
3198_4_1	IDS	-0.0124181	0.00925651	0.18	1597
13495_48_3	HCAR2	-0.00823291	0.00614483	0.18	1596
9255_5_3	IL17C	-0.00956817	0.00714499	0.181	1590
9971_5_3	CSMD2	-0.0135538	0.0101262	0.181	1595
7198_197_3	FAM20B	-0.0124379	0.00929297	0.181	1596
6467_65_3	POGLUT1	-0.00905988	0.00677166	0.181	1596
6604_59_3	NDNF	0.0100926	0.00754829	0.181	1593
2647_66_2	GDI2	0.00925221	0.00692107	0.181	1593
11310_8_3	DSG3	0.00775735	0.00580894	0.182	1594
7210_25_3	APLP1	-0.00608153	0.00455484	0.182	1597
9347_13_3	ITFG1	-0.00668036	0.00500534	0.182	1596
11242_33_3	TGM1	-0.00685966	0.00514057	0.182	1597
13688_2_3	CAPSL	-0.00594832	0.00445891	0.182	1597
11607_15_3	BRD1	-0.00658686	0.00493867	0.182	1597
10612_18_3	PLOD3	0.010297	0.00772637	0.183	1591
10420_30_3	FAIM	0.00557727	0.00418804	0.183	1596
11556_19_3	ARFGAP1	0.0138711	0.0104193	0.183	1592
4909_68_1	LGALS8	-0.00732897	0.00550983	0.183	1595
8804_39_3	COL20A1	-0.00461074	0.00346705	0.184	1596
8687_26_3	TMEM106B	-0.00529731	0.00398469	0.184	1595
11363_58_3	AQP4	0.00635292	0.00478051	0.184	1597
4992_49_1	GRN	-0.00860095	0.00647606	0.184	1593
9049_2_3	SLC16A3	-0.00697997	0.00526488	0.185	1594
12808_103_3	CARHSP1	-0.00888317	0.00670517	0.185	1593
6042_52_3	POFUT2	0.0121957	0.00920658	0.185	1592
6079_59_3	PXYLP1	0.012983	0.00980227	0.185	1593
6586_19_3	ADAM11	-0.0105763	0.00798711	0.185	1594
14072_9_3	TPT1	0.0147606	0.011154	0.186	1592
9778_45_3	TMEM52B	0.00976535	0.00738011	0.186	1593
4152_58_2	KLKB1	0.010624	0.00803626	0.186	1597
11405_150_3	CARD9	0.0111761	0.00845631	0.186	1584
10553_8_3	TOR1AIP2	0.0169642	0.0128397	0.186	1591
7955_195_3	ITIH1	0.0155885	0.0117987	0.186	1596
10613_33_3	CASC4	-0.00863751	0.00653781	0.186	1593
3474_19_2	THBS1	-0.00578996	0.00438397	0.187	1588
4471_50_2	TGM3	-0.00148099	0.00112291	0.187	1597
11098_1_3	PDXK	0.0108766	0.00824793	0.187	1591
9231_23_3	IMPAD1	-0.00919271	0.00697708	0.188	1594
8487_62_3	IGHA1	-0.00460271	0.00349507	0.188	1591
7146_16_3	PDIA4	-0.021235	0.0161289	0.188	1594
5598_3_3	GREM2	-0.00772459	0.00586756	0.188	1596
7787_25_3	LILRA5	-0.00834523	0.00634108	0.188	1596
7803_4_3	CHST1	-0.0147895	0.0112389	0.188	1597
13972_4_3	HSD17B14	0.00494079	0.00375633	0.188	1597
8631_13_3	ERMAP	-0.00429857	0.00327031	0.189	1597
7183_102_3	ANGPTL8	-0.00920387	0.00700575	0.189	1596
3194_36_2	GP6	-0.00645263	0.00491255	0.189	1596
4139_71_2	IL6R	-0.0070556	0.0053718	0.189	1595
11647_6_3	FZD10	0.0130792	0.00995861	0.189	1587
3414_40_2	BMX	-0.00507227	0.00386273	0.189	1594
7933_75_3	ADAM22	-0.00415683	0.00316893	0.19	1596
9954_2_3	NPIPB3	-0.0108612	0.00828215	0.19	1595
8011_96_3	ACP7	-0.0085422	0.00651439	0.19	1594
6575_79_3	ADAMTSL1	0.0137781	0.0105144	0.19	1586
3853_56_1	MDH1	0.00714977	0.00546926	0.191	1593
9826_135_3	FHIT	-0.00583024	0.00446287	0.191	1597
2705_5_2	CCL25	0.00371842	0.002847	0.192	1596
12575_30_3	MTHFD1	0.00414078	0.00317065	0.192	1597
12787_47_3	ZNF134	-0.00488004	0.00373688	0.192	1593
2706_69_2	SERPINA7	0.0124582	0.00954421	0.192	1595
11103_24_3	HSPB1	-0.0089293	0.00684433	0.192	1596
4982_54_1	PI3	-0.00490278	0.00376058	0.192	1597
8645_257_3	PEX14	-0.0167998	0.0128901	0.192	1589
6049_64_3	PTPRS	-0.00819426	0.00629357	0.193	1595
12033_3_3	BUB1	-0.00576422	0.00442759	0.193	1594
9188_119_3	CXCL9	-0.00447573	0.00343789	0.193	1597
10702_1_3	COL28A1	-0.00817227	0.00627738	0.193	1596
4217_49_3	HSD17B10	0.00929802	0.00714225	0.193	1596
7796_10_3	CD79A	-0.0154717	0.0118871	0.193	1587
4464_10_2	SIGLEC1	0.00451245	0.00347096	0.194	1593
4162_54_2	TF	0.0123727	0.00953354	0.194	1592
9507_55_3	FGFBP1	0.00564621	0.00435274	0.195	1596
9864_38_3	TTC1	-0.00574901	0.00443795	0.195	1596
14634_13_3	LHCGR	0.00402427	0.00310668	0.195	1597
5102_55_3	MICB	-0.00425524	0.00328606	0.195	1597
9750_7_3	S100A4	-0.00557135	0.00430443	0.196	1596
10627_87_3	APLP2	-0.00852683	0.00658814	0.196	1596
9168_31_3	CCL26	0.00583679	0.00451049	0.196	1594
3481_87_1	XPNPEP1	0.00642443	0.00497167	0.196	1592
13993_20_3	EPB41L1	-0.00755422	0.00584672	0.196	1597
6075_61_3	HEXB	0.0116536	0.00902841	0.197	1594
14022_17_3	IL17B	-0.00580018	0.00449923	0.197	1591
11130_158_3	CACNB4	-0.011135	0.0086396	0.197	1596
4996_66_1	HRG	0.00649146	0.00504003	0.198	1597
6225_3_3	PRSS8	0.0114112	0.00886381	0.198	1595
4124_24_2	HSPA1A	0.00833401	0.00647888	0.198	1596
2558_51_3	POMC	-0.00760933	0.00591816	0.199	1594
8355_80_3	ISM1	-0.0101432	0.00789017	0.199	1595
4490_65_2	IL3RA	0.00478717	0.00372722	0.199	1597
6896_3_3	C1orf162	-0.0100177	0.00780092	0.199	1593
10039_32_3	PNP	-0.00528504	0.00411567	0.199	1596
7735_17_3	SERPINF1	0.0173315	0.0135053	0.199	1592
7761_125_3	CHKB	0.00318399	0.0024824	0.2	1594
3822_54_2	MAPKAPK3	-0.00426971	0.00333205	0.2	1597
3394_81_2	PLK1	-0.0127827	0.00997972	0.2	1592
9028_5_3	MTPAP	0.0124478	0.00972353	0.2	1594
5107_7_2	NOTCH1	-0.0101554	0.00793684	0.201	1594
13027_20_3	CBX7	-0.00673275	0.00526514	0.201	1594
5651_50_3	PSG7	-0.00554036	0.004334	0.201	1596
11606_22_3	DNAJB6	-0.0103423	0.00809164	0.201	1595
8885_6_3	CACNA2D3	-0.00745649	0.00583567	0.201	1596
13718_1_3	IL17A	-0.00848275	0.00664026	0.201	1596
8418_30_3	CTNNB1	0.00857057	0.00671168	0.202	1589
8264_43_3	DLL1	-0.00822975	0.0064497	0.202	1597
3041_55_2	MRC2	-0.00687578	0.00538914	0.202	1596
3603_60_5	CLEC7A	-0.00747214	0.00585691	0.202	1597
13104_32_3	EFNB1	-0.0141206	0.0110742	0.202	1596
12740_55_3	FEV	-0.00557105	0.00436943	0.202	1597
13393_46_3	DERL1	-0.0176255	0.0138241	0.202	1589
7070_25_4	KEL	-0.0113518	0.00891416	0.203	1595
14692_3_3	ZNF276	0.010179	0.00799864	0.203	1595
8465_52_3	CTSH	0.00661303	0.00520026	0.203	1586
4916_2_1	IGHD	-0.00141794	0.0011162	0.204	1597
7083_74_3	MATN4	-0.00618941	0.00487487	0.204	1597
2778_10_2	IL22	0.00922258	0.0072654	0.204	1594
9189_76_3	GHRL	0.0131573	0.0103721	0.205	1591
12385_4_3	CAPN3	0.0169672	0.0133856	0.205	1591
13512_28_3	HNRNPR	-0.0103192	0.00814172	0.205	1596
12685_57_3	HOMER2	-0.0102891	0.00811834	0.205	1594
13969_24_3	KPNA6	-0.0110547	0.00872456	0.205	1590
13591_31_3	PRIM1	0.00434395	0.00342913	0.205	1596
6645_53_3	POSTN	-0.00626692	0.0049502	0.206	1597
2636_10_2	LTBR	0.0153319	0.0121191	0.206	1590
5017_19_1	PRDX5	-0.00891544	0.00705623	0.206	1595
12664_19_3	PTPN13	0.00571999	0.0045301	0.207	1595
10851_77_3	EBI3	-0.00441407	0.00349602	0.207	1595
5023_23_1	ADSL	0.00643358	0.00509602	0.207	1595
13561_5_3	HTR6	0.00969399	0.00767887	0.207	1597
7122_31_3	LGR5	-0.0112993	0.00895162	0.207	1596
9492_5_3	RRBP1	-0.00611385	0.00484806	0.207	1594
9524_46_3	SPATA31D4	-0.0108218	0.00858581	0.208	1597
8404_102_3	BOLA2	0.0030447	0.00242124	0.209	1593
4993_16_1	GSTA3	-0.00487192	0.0038752	0.209	1595
13578_98_3	ABLIM3	-0.00354107	0.0028174	0.209	1597
13059_33_3	RFK	-0.0102877	0.00820703	0.21	1593
6555_58_3	STOML2	0.0154129	0.0123027	0.21	1589
14067_6_3	PKP2	-0.00432608	0.00345409	0.21	1597
3132_1_1	VEGFC	-0.0124382	0.00993197	0.21	1595
11160_56_3	RNF122	0.0170334	0.0136055	0.211	1592
8946_38_3	NR1H4	-0.0178613	0.0142669	0.211	1588
14674_63_3	PACSIN3	-0.00560119	0.00447775	0.211	1596
8765_23_3	EFNB2	-0.0051028	0.00407988	0.211	1596
4564_2_2	PLXNC1	0.00946787	0.00757343	0.211	1593
10885_36_3	C6orf89	-0.0141249	0.0113099	0.212	1588
8285_64_3	ADCYAP1	-0.00675033	0.00540708	0.212	1597
9925_56_3	SCARF2	-0.0136128	0.0109135	0.212	1592
2585_2_5	PRL	-0.00999726	0.00801983	0.213	1594
12842_43_3	STX10	-0.00660484	0.00530002	0.213	1596
11545_9_3	TNFRSF14	0.0144313	0.0115936	0.213	1590
4963_19_1	ARPP19	-0.00989275	0.0079483	0.213	1591
8307_47_3	C11orf68	-0.0113866	0.00914862	0.213	1595
11661_11_3	NLRP1	-0.00567023	0.00455688	0.213	1596
6391_52_3	LILRA3	-0.00163645	0.00131562	0.214	1596
10449_31_3	SHISA2	0.0117068	0.0094166	0.214	1588
4785_30_3	SERPINA6	-0.0128743	0.0103608	0.214	1584
5621_64_3	THSD1	0.0120307	0.00968324	0.214	1582
7967_38_3	POTEM	-0.00441417	0.00355411	0.214	1594
13441_30_3	DIXDC1	0.00966843	0.007785	0.214	1596
3050_7_2	VWF	0.00814652	0.00656599	0.215	1595
7852_9_3	MTIF3	-0.00626976	0.00505797	0.215	1597
2966_65_2	CLEC11A	-0.00763716	0.00616206	0.215	1596
10977_55_3	UCMA	0.00987628	0.00796879	0.215	1593
9834_62_3	ADH1B	0.00830397	0.00670301	0.215	1597
10791_21_3	TMEM105	-0.00473457	0.00382343	0.216	1592
3514_49_2	PRTN3	-0.00385632	0.00311499	0.216	1597
11837_7_3	TNFRSF18	-0.00484488	0.00391458	0.216	1596
10075_75_3	ACBD6	-0.0106086	0.00857896	0.216	1595
7802_53_3	NSG1	-0.00620055	0.00502049	0.217	1597
10548_35_3	KLRG1	-0.00405845	0.0032861	0.217	1597
13671_40_3	ELANE	-0.00452344	0.00366512	0.217	1592
11196_31_3	COL6A3	-0.00822202	0.00666322	0.217	1595
3322_52_2	LRIG3	0.0093659	0.00759375	0.217	1593
3836_51_2	UFM1	-0.00608921	0.00493747	0.217	1596
8877_22_3	EVA1C	0.00818623	0.00663832	0.218	1593
5443_62_2	NPPA	-0.0128419	0.0104231	0.218	1589
4282_3_2	RAN	-0.00511486	0.00415268	0.218	1597
11716_28_3	LRIT2	-0.00659934	0.00535903	0.218	1594
2888_49_2	C7	-0.0106994	0.00869	0.218	1590
14331_262_3	DYNLT1	-0.00572585	0.00465074	0.218	1596
9532_5_3	WBP1L	-0.00928577	0.00754614	0.218	1597
3365_7_2	DKK4	-0.00691503	0.00562234	0.219	1592
5682_13_3	VASN	-0.0139512	0.0113435	0.219	1588
7136_107_3	HBE1	-0.0124293	0.0101104	0.219	1592
8274_64_3	STX7	-0.00543451	0.00442121	0.219	1597
9936_27_3	LNX1	-0.0143633	0.0116982	0.22	1588
14143_8_3	HIST2H2BE	0.00465443	0.00379085	0.22	1595
2969_11_1	ACVRL1	0.00606001	0.00493656	0.22	1595
8255_34_3	MRVI1	-0.00932357	0.00759712	0.22	1596
6019_12_3	C1QTNF9	-0.0129566	0.0105613	0.22	1587
8569_147_3	ARL8B	-0.00700643	0.00571407	0.22	1592
11547_84_3	MUSK	0.00500468	0.00408492	0.221	1597
10606_34_3	TOR1AIP1	-0.00928191	0.00757805	0.221	1597
3443_61_2	HIPK3	-0.00291913	0.00238382	0.221	1597
6315_58_3	PLBD1	0.00424678	0.00346826	0.221	1594
5834_18_3	IL9	-0.00700095	0.00571964	0.221	1597
13028_2_3	EVI2B	-0.00425944	0.00348246	0.221	1594
10575_31_3	PUF60	0.0135755	0.0111018	0.221	1594
4985_11_1	FABP5	0.00631557	0.00517283	0.222	1597
11549_6_3	ISL1	-0.00654104	0.00537001	0.223	1595
7125_4_3	RIC3	0.00789063	0.00648013	0.223	1592
9449_150_3	C4BPA	-0.00590167	0.00484697	0.223	1591
4697_59_2	CSF2	-0.00395299	0.0032468	0.223	1596
8391_12_3	DEFB115	-0.00537778	0.00441787	0.223	1597
8253_2_3	POMGNT1	-0.0055804	0.00458719	0.224	1595
6605_17_3	IGFALS	0.00757551	0.00622884	0.224	1597
14748_31_3	ARHGAP5	-0.00744711	0.00612505	0.224	1595
8851_42_3	FAM171B	-0.00571545	0.00470515	0.224	1596
8326_63_3	SIGIRR	-0.00591745	0.00487183	0.225	1597
9039_47_3	TOR1AIP1	0.00713873	0.00587927	0.225	1595
10497_242_3	COX8A	0.00536729	0.00442098	0.225	1595
9768_5_3	IL10RA	0.00609332	0.00501989	0.225	1596
9994_217_3	ATP4B	0.00624899	0.00514899	0.225	1595
6300_14_3	RLN1	-0.00399515	0.00329224	0.225	1597
7918_114_3	AMY1A	-0.00380902	0.00314016	0.225	1597
12394_53_3	C16orf54	-0.00286005	0.00236042	0.226	1596
5632_6_3	CRTAC1	-0.00603781	0.00498348	0.226	1592
3728_52_2	SCT	-0.00546981	0.00451594	0.226	1596
4969_2_1	CA1	-0.00503722	0.00416033	0.226	1597
7817_36_3	CCNC	-0.00597366	0.00493464	0.226	1597
5635_66_3	TREM2	-0.00538738	0.00445248	0.226	1597
13959_7_3	LAP3	-0.00557758	0.00461173	0.226	1594
9493_56_3	P2RX2	-0.0191513	0.0158447	0.227	1587
2816_50_2	BCAM	0.00545772	0.00451568	0.227	1594
12646_2_3	RPE	-0.00543967	0.00450223	0.227	1596
7991_54_3	IQCF1	0.0110817	0.00917299	0.227	1588
3484_60_2	AGT	0.00754167	0.00624279	0.227	1592
11328_9_3	USB1	-0.0108416	0.0089756	0.227	1595
9835_16_3	ALDH1A3	-0.0102221	0.00846902	0.227	1595
12030_82_3	DES	-0.00918489	0.00761089	0.228	1591
3081_70_2	ULBP1	0.00551223	0.00457325	0.228	1594
11185_145_3	GCH1	-0.00891712	0.00740255	0.228	1594
2805_6_2	ACE2	0.00877077	0.00728227	0.228	1594
14089_41_3	EPHA5	0.00960656	0.0079791	0.229	1590
3887_90_2	KPNB1	-0.00551572	0.00458486	0.229	1597
2443_10_4	FGF8	0.0123747	0.0102909	0.229	1587
5716_49_3	CSAG1	-0.00799184	0.00664744	0.229	1596
2742_68_2	SIGLEC7	0.00659204	0.00548618	0.23	1597
12430_78_3	PAIP1	-0.0179603	0.014967	0.23	1583
12702_13_3	PELI2	-0.00422121	0.00352002	0.23	1595
9075_121_3	KIAA1024	0.0120327	0.0100435	0.231	1589
6912_6_3	MICU3	-0.0057636	0.0048125	0.231	1596
7066_199_4	FAM209B	-0.0066017	0.00551661	0.231	1591
11338_49_3	BLK	-0.00624475	0.00521837	0.231	1596
5486_73_3	ICAM2	-0.0132125	0.0110429	0.232	1590
5424_55_3	TNFRSF11A	0.0100015	0.00836467	0.232	1591
12018_84_3	TPK1	0.00659206	0.00551402	0.232	1593
10647_18_3	ASCC1	-0.0118452	0.00990807	0.232	1594
10827_67_3	LINGO3	-0.00468439	0.00391981	0.232	1596
11089_7_3	IGHA1	-0.00427002	0.003574	0.232	1593
9253_52_3	ABO	-0.00241014	0.00201757	0.232	1597
11391_69_3	MVK	0.00701413	0.00588195	0.233	1595
5620_13_3	PAM	-0.0072406	0.00607436	0.233	1595
11629_36_3	TRAF4	-0.00690534	0.00579837	0.234	1595
13678_169_3	CFD	-0.0093361	0.00784523	0.234	1590
10852_114_3	HNRNPDL	0.00586905	0.00493454	0.234	1592
3350_53_2	CAMK2A	-0.0169473	0.0142497	0.234	1586
7048_4_3	CEACAM19	0.00604112	0.00508013	0.234	1594
3214_3_2	NRP1	-0.00709924	0.00597288	0.235	1596
11570_94_3	BCAP29	0.00685832	0.0057787	0.235	1596
3892_21_2	MED1	0.0068723	0.00579284	0.235	1594
8052_115_3	NLGN1	-0.00525911	0.00443891	0.236	1596
12548_75_3	RRAGC	-0.0056534	0.00478023	0.237	1597
5676_54_3	ASIP	-0.0107238	0.00907268	0.237	1596
5947_90_3	THPO	-0.0061812	0.00523146	0.237	1595
13979_3_3	SLC26A7	-0.00473012	0.00400375	0.237	1597
9467_24_3	ZNRF4	-0.0123441	0.0104494	0.237	1589
3835_11_2	TLR2	-0.0137045	0.0116152	0.238	1591
11208_15_3	NAGPA	-0.0102754	0.00870908	0.238	1597
3504_58_2	HAMP	0.00174198	0.00147708	0.238	1597
6291_55_3	CLSTN3	0.00728888	0.00618129	0.238	1597
10781_19_3	CLEC4G	0.0100454	0.00852561	0.239	1595
2605_49_2	TNFRSF8	-0.0109249	0.00927771	0.239	1596
11988_24_3	PTPRH	0.00659002	0.00559833	0.239	1594
8269_327_3	ARSK	-0.0144928	0.0123133	0.239	1588
11381_56_3	PRPS1	-0.00577389	0.00491669	0.24	1594
7950_142_3	BTNL9	-0.0131965	0.0112377	0.24	1590
7887_57_3	COX5B	-0.00496327	0.00423123	0.241	1597
3896_5_2	PGAM1	0.0118121	0.0100758	0.241	1592
12731_12_3	PLEKHA7	0.00654659	0.00558541	0.241	1594
5742_14_3	ACP6	-0.00421681	0.00359978	0.241	1595
14662_6_3	MZF1	-0.00404169	0.00345383	0.242	1595
9786_310_3	IER3	-0.012084	0.0103333	0.242	1591
8348_4_3	EPHB2	-0.00671493	0.00574303	0.242	1597
14006_36_3	GNMT	-0.0101632	0.00869288	0.242	1596
9934_29_3	PITPNA	0.014993	0.0128338	0.243	1594
9514_46_3	EFCAB14	-0.00523468	0.00448373	0.243	1592
8034_6_3	DRGX	-0.00538708	0.00461902	0.244	1597
9751_72_3	YBX1	0.00725927	0.00623124	0.244	1595
9038_12_3	JTB	-0.0118372	0.0101696	0.244	1591
4245_80_2	MDM2	-0.0135279	0.0116226	0.244	1591
14110_200_3	SPARC	0.0107371	0.00922597	0.245	1592
5647_51_3	IAPP	-0.00396553	0.00340815	0.245	1596
14032_2_3	VEGFA	0.00358639	0.00308346	0.245	1596
3351_1_1	CAMK2B	-0.00906347	0.00779386	0.245	1597
8957_72_3	ERLEC1	-0.00838566	0.00721275	0.245	1595
7821_6_3	C1D	-0.010064	0.00865865	0.245	1595
10499_1_3	TMEM106A	-0.00551913	0.00474875	0.245	1596
10367_26_3	IL12A	-0.0146242	0.0125865	0.245	1597
12906_137_3	FLNA	-0.00680247	0.00585537	0.245	1595
9000_177_3	SLC3A1	-0.0077238	0.00665203	0.246	1595
5885_55_3	EIF4H	-0.00731936	0.00631062	0.246	1595
3025_50_1	FGF2	-0.00205339	0.00177095	0.246	1597
2182_54_1	C4A	-0.00281249	0.00242569	0.246	1595
10479_18_3	MMP10	-0.00424135	0.00366056	0.247	1597
7241_12_3	CD247	0.00989626	0.00854791	0.247	1593
13577_25_3	U2AF2	-0.00295866	0.00255779	0.247	1597
12477_42_3	TSN	-0.00593938	0.00513548	0.247	1596
2436_49_4	CXCL16	-0.00809537	0.00700016	0.247	1596
12667_2_3	GDA	-0.00564608	0.00488233	0.248	1596
9125_23_3	MASP1	-0.00662674	0.00573205	0.248	1594
12333_87_3	RPIA	0.0068337	0.00591192	0.248	1596
4151_6_2	PLG	0.0110193	0.00953888	0.248	1594
13610_9_3	MAGEA10	0.0142532	0.0123412	0.248	1587
5586_66_3	MINPP1	0.0125399	0.0108593	0.248	1595
2789_26_2	MMP7	-0.0056609	0.00490612	0.249	1596
2952_75_2	IGF1	-0.00973776	0.00845136	0.249	1593
7826_1_3	DCLK3	-0.00647038	0.00561628	0.249	1597
9220_7_3	EPHB3	-0.00488891	0.00424456	0.249	1596
6641_60_3	UBB	0.00623497	0.0054141	0.249	1597
5280_68_5	SLC25A18	0.0161585	0.0140332	0.25	1584
8367_142_3	VSIG1	-0.0093522	0.00812275	0.25	1594
7240_2_3	MBTPS1	-0.00549655	0.00478032	0.25	1593
7813_6_3	ALPPL2	-0.00550391	0.00478702	0.25	1593
5224_20_3	CSNK2A1	-0.0055403	0.00481971	0.25	1597
3415_61_2	IBSP	-0.00443963	0.00386233	0.25	1597
14112_40_3	RELT	-0.0105724	0.00920078	0.251	1594
3827_22_1	PAK6	-0.00449242	0.00391276	0.251	1593
5638_23_3	COLGALT1	0.0104217	0.0090848	0.251	1595
9264_11_3	CTSO	0.00756306	0.00659289	0.251	1596
11667_29_3	TNS2	-0.013831	0.0120594	0.251	1593
13689_2_3	ODC1	-0.00689416	0.00601266	0.252	1593
8390_25_3	COX7A1	0.00551949	0.00481691	0.252	1593
8037_53_3	DNAJB14	-0.0141076	0.0123254	0.252	1591
8518_55_3	ADM	-0.0074535	0.00651363	0.253	1597
8960_3_3	ERAP2	0.00395221	0.00345453	0.253	1596
9439_454_3	C2orf82	-0.00674162	0.00589914	0.253	1595
2979_8_2	CXCL5	-0.00500105	0.00437777	0.253	1596
10580_14_3	SFTA2	-0.00705866	0.00618451	0.254	1595
5481_16_3	RASA1	0.00382925	0.00335647	0.254	1595
9762_14_3	VASP	-0.0040707	0.00356896	0.254	1597
4904_7_1	CASP2	-0.0106403	0.00933178	0.254	1589
3509_1_1	CCL15	-0.00698052	0.00612602	0.255	1597
6257_56_3	CGREF1	-0.0102834	0.00902534	0.255	1595
5882_34_2	EEF1B2	-0.00523519	0.00459495	0.255	1596
12688_115_3	RPS6KA6	-0.00598176	0.0052531	0.255	1595
6913_189_3	HMGB2	-0.00441223	0.00387693	0.255	1597
2763_66_2	FGF20	0.00960329	0.00844048	0.255	1592
13473_55_3	ITPKA	-0.00992143	0.00872204	0.255	1595
13622_16_3	PPP2R5A	-0.00931964	0.00819596	0.255	1596
7832_181_3	PDIA3	0.0113313	0.00996676	0.256	1596
4318_12_3	PTPN6	0.00709587	0.00624388	0.256	1596
5363_51_3	SEMA3E	-0.00572367	0.00503935	0.256	1594
8067_21_3	KCNE3	-0.00334631	0.00294661	0.256	1596
7980_72_3	B3GNT2	-0.00878887	0.00774023	0.256	1596
2785_15_2	CCL8	-0.013704	0.0120711	0.256	1587
14593_152_3	FAM210A	0.00717689	0.0063275	0.257	1597
6280_11_3	PCDH8	0.00618892	0.00546104	0.257	1597
12730_3_3	NDC80	0.012654	0.0111662	0.257	1592
9595_11_3	B4GALT2	-0.00605978	0.00534892	0.257	1597
8397_147_3	QSOX2	0.00911479	0.00804664	0.257	1593
9445_44_3	C19orf18	-0.00749942	0.00662197	0.257	1594
14128_121_3	IFNA10	-0.00596738	0.00527439	0.258	1593
5762_35_3	SPAG11B	0.00484819	0.00429124	0.259	1597
12515_45_3	UCK2	0.00478313	0.00423488	0.259	1596
9897_9_3	MCM6	-0.00576684	0.00510693	0.259	1594
9360_33_3	EDIL3	-0.00535727	0.00474481	0.259	1597
5733_61_3	IFNA10	0.00368676	0.00326982	0.26	1595
13482_14_3	CNOT1	0.00573503	0.00508891	0.26	1595
3078_1_2	PGF	-0.00683589	0.00607147	0.26	1596
13436_54_3	MAZ	0.00538569	0.00478398	0.26	1592
3209_69_1	MEPE	0.00566228	0.00503682	0.261	1595
8945_7_3	FAM175B	-0.00365065	0.00324972	0.261	1597
12665_16_3	ILF2	-0.0108667	0.00968283	0.262	1593
5097_14_3	KIR3DS1	-0.00622562	0.00554799	0.262	1592
11105_171_3	ENO1	0.00625666	0.00558545	0.263	1596
10584_7_3	NDUFS4	0.00309562	0.00276384	0.263	1594
12448_246_3	NMT1	-0.00505287	0.00451141	0.263	1596
9013_60_3	NTN1	-0.00856053	0.00764756	0.263	1597
6416_8_3	GKN2	-0.00334067	0.00298879	0.264	1596
12641_3_3	INPP5B	-0.00476044	0.00426254	0.264	1597
7203_125_3	RFNG	-0.0146581	0.0131275	0.264	1593
3453_87_2	LYN	-0.00439727	0.00394341	0.265	1597
7882_31_3	SLAMF7	0.0118137	0.0105962	0.265	1591
10339_48_3	ENO2	-0.00931257	0.00835311	0.265	1594
6383_90_3	TLL1	0.00615262	0.00551952	0.265	1594
5464_52_3	GRB2	-0.00543295	0.00487727	0.265	1596
8396_42_3	FAAH2	-0.00478279	0.00429449	0.265	1595
9931_20_3	KRT1	-0.00828085	0.00743636	0.265	1596
9352_86_3	REG3G	-0.00509221	0.00457304	0.265	1597
3666_17_4	CFHR5	-0.00664159	0.00596598	0.266	1596
11193_27_3	HNF1A	-0.00687448	0.00617534	0.266	1595
8976_13_3	B4GALNT1	0.00457541	0.00411506	0.266	1594
7742_11_3	RNF148	-0.00409053	0.00368093	0.266	1597
7201_5_3	ISCU	0.00445717	0.00401262	0.267	1596
11396_39_3	DNAI1	-0.0120387	0.010844	0.267	1593
4867_15_2	VEGFA	0.00353155	0.00318137	0.267	1596
5489_18_3	STIP1	-0.00733143	0.00660627	0.267	1591
2617_56_35	ERBB3	-0.0113098	0.010192	0.267	1594
6234_74_3	VIT	-0.00655177	0.00590639	0.267	1595
12737_12_3	PLS1	-0.00597878	0.00539874	0.268	1596
8853_2_3	CLEC4A	-0.00757499	0.00684024	0.268	1595
9576_58_3	MNX1	-0.0099614	0.00900048	0.268	1590
6969_14_3	WFDC5	-0.00730294	0.0066043	0.269	1596
12843_6_3	ZNF410	-0.00457515	0.0041388	0.269	1596
8825_4_3	PILRA	-0.00599057	0.00542282	0.269	1596
6213_10_3	CGB7	-0.00618539	0.00560209	0.27	1592
5073_30_2	TNFRSF25	-0.00660793	0.00598487	0.27	1596
12622_96_3	ASH1L	0.00464845	0.00421204	0.27	1595
13650_11_3	KCNIP1	-0.00580796	0.00526419	0.27	1593
4138_25_2	IL20	-0.011268	0.0102151	0.27	1584
7861_9_3	ROR2	-0.00674271	0.00611935	0.271	1595
6590_54_3	NRP2	-0.00744397	0.00675716	0.271	1597
3187_52_2	CRISP3	0.00621234	0.00564229	0.271	1594
10082_251_3	NEFL	0.00891199	0.0080951	0.271	1593
7090_17_3	GALNT1	-0.0172432	0.0156642	0.271	1584
10461_57_3	CLEC14A	-0.009635	0.00875288	0.271	1589
9989_12_3	LRRC24	-0.0130171	0.0118282	0.271	1597
8288_27_3	APOH	0.0103982	0.00944982	0.271	1592
13948_50_3	GABBR2	-0.00857399	0.00779915	0.272	1588
2954_56_2	MMP8	-0.0065387	0.00595302	0.272	1597
4886_3_1	CCL7	-0.00510896	0.00465198	0.272	1596
12708_91_3	L3MBTL2	-0.00566538	0.00516264	0.272	1597
3519_3_2	CCL17	-0.00391584	0.00356932	0.273	1597
9715_15_3	IGSF3	-0.00818158	0.00745828	0.273	1597
7099_33_3	FSTL5	0.00577324	0.00526375	0.273	1596
4718_5_2	PPIB	0.00592568	0.00540664	0.273	1596
8045_3_3	KIR3DL3	-0.00335712	0.00306307	0.273	1597
9127_4_3	SLC26A5	-0.00391447	0.00357182	0.273	1595
6444_15_3	PSG3	-0.00693043	0.00636389	0.276	1597
12590_67_3	PRB4	0.00537754	0.00494307	0.277	1593
6365_62_3	C5orf15	-0.00565846	0.00520173	0.277	1596
13552_7_3	SWAP70	-0.00764014	0.00702936	0.277	1597
13411_21_3	RNF41	0.00522127	0.00480705	0.277	1597
14079_14_3	IL18R1	0.00629244	0.00579472	0.278	1594
10344_334_3	IL10RA	-0.0100984	0.00931073	0.278	1592
8366_19_3	C1orf115	0.00658144	0.00606859	0.278	1596
13125_45_3	VTN	-0.00354674	0.00327238	0.278	1594
9844_138_3	ACTN2	-0.00233404	0.00215543	0.279	1597
5028_59_1	CD163	0.00493605	0.00455942	0.279	1597
3866_7_2	SBDS	-0.0130051	0.0120227	0.279	1592
8092_29_3	IL6R	-0.00592557	0.00548042	0.28	1595
13068_139_3	CCS	-0.00756968	0.0070033	0.28	1581
13717_15_3	FCN2	0.00547241	0.00506313	0.28	1596
14034_22_3	TACSTD2	-0.0113127	0.0104687	0.28	1591
12856_14_3	TMEM237	-0.0104886	0.00970929	0.28	1592
14616_16_3	ZNF382	-0.00366856	0.00339648	0.28	1594
3607_71_1	DKK3	-0.00561801	0.00520178	0.28	1597
8908_14_3	KCNE5	-0.00705637	0.00653441	0.28	1596
6086_15_3	CHRDL2	-0.00522488	0.00483887	0.28	1596
14009_65_3	TNFAIP3	0.00991589	0.00918421	0.28	1594
6934_8_3	DEFB131	-0.00521591	0.00484667	0.282	1597
12753_6_3	APBB2	0.00584291	0.00543408	0.282	1596
8243_55_3	SPINK1	-0.00649876	0.00604735	0.283	1597
8231_122_3	FLT1	0.00438558	0.00408124	0.283	1597
8100_15_3	ADM2	-0.00504071	0.00469126	0.283	1595
9805_51_3	SEMA4B	-0.00589835	0.00548996	0.283	1597
10053_5_3	ILK	-0.00285396	0.00266558	0.284	1597
6620_82_3	LINGO1	0.00913756	0.00854665	0.285	1595
11276_1_3	CEP57	0.00484529	0.00453198	0.285	1593
10534_40_3	PARP1	-0.00637187	0.00596022	0.285	1594
12726_3_3	RFXAP	-0.00723911	0.00677221	0.285	1593
2524_56_3	HMGB1	0.0100941	0.00944801	0.285	1586
10078_5_3	BAG3	-0.00797024	0.00746024	0.285	1596
9530_6_3	LMCD1	-0.00731943	0.00685273	0.285	1595
10572_65_3	CST8	0.0122573	0.0114806	0.286	1594
13612_7_3	CYTIP	-0.00752267	0.00705868	0.287	1595
3024_18_2	SERPINF2	0.0102383	0.00961185	0.287	1590
11260_47_3	SUN5	-0.00425181	0.00399296	0.287	1597
14129_1_3	IFNA7	-0.00548484	0.00515188	0.287	1595
3210_1_2	METAP1	-0.0127428	0.0119707	0.287	1597
7175_4_3	PCDHGA2	0.00468256	0.00440009	0.287	1591
8791_151_3	CA5A	-0.00709269	0.00666738	0.287	1595
9316_67_3	WFDC1	-0.00655918	0.00616667	0.287	1595
7257_18_3	PTH2	-0.00575506	0.0054158	0.288	1595
9180_6_3	IFNGR2	0.00556563	0.00523982	0.288	1595
11557_3_3	SMURF1	-0.0111314	0.0104879	0.289	1597
9503_1_3	NMS	-0.006107	0.00575685	0.289	1595
2682_68_1	HSPD1	0.00868229	0.00818507	0.289	1595
13576_15_3	GSTP1	0.00659913	0.00622271	0.289	1597
6997_32_3	RAB26	-0.00580878	0.00547773	0.289	1594
11407_57_3	PLSCR3	-0.00552888	0.00521441	0.289	1597
5631_83_3	MLN	-0.00254545	0.00240226	0.289	1597
12617_2_3	STK24	-0.00555237	0.00524063	0.289	1593
9937_7_3	GJA1	-0.00533661	0.005038	0.289	1596
12888_18_3	SAP30	-0.0031444	0.00297344	0.29	1596
11239_49_3	TMPRSS6	0.00238864	0.00225891	0.29	1595
4553_65_3	HDGFRP2	0.0144048	0.0136302	0.291	1586
2598_9_3	TNFRSF9	0.00509803	0.00482671	0.291	1593
13056_18_3	SLC6A16	-0.00475843	0.00450881	0.291	1595
6612_90_3	BRICD5	0.0110261	0.0104518	0.291	1595
10608_9_3	HTN1	-0.00381229	0.00361378	0.291	1597
3534_14_2	CD40LG	-0.00373537	0.00354106	0.291	1597
11654_77_3	NRSN1	0.00566418	0.00537164	0.292	1595
11228_37_3	RIC3	0.0102631	0.00973519	0.292	1596
13681_173_3	CSNK2A2	-0.00751121	0.00712808	0.292	1595
2760_2_2	FAM107A	-0.0183288	0.0173955	0.292	1584
3364_76_2	CTSV	-0.00565458	0.00537378	0.293	1596
8088_56_3	C1orf210	0.00382493	0.00363508	0.293	1596
3800_71_2	CKB	0.0037776	0.0035905	0.293	1593
8265_225_3	TMPO	0.00590655	0.00561819	0.293	1596
8787_21_3	FAM96A	-0.00534596	0.00508639	0.293	1595
12001_7_3	TJP1	-0.00361542	0.00344241	0.294	1596
14250_115_3	BLMH	0.00410915	0.00391294	0.294	1594
3808_76_2	FGFR2	-0.00484145	0.00461051	0.294	1597
10689_5_3	DEFB119	-0.0053954	0.00514431	0.294	1594
4903_72_1	PPP3CA	-0.00691163	0.00659114	0.294	1597
11145_72_3	KIAA1549L	-0.00776317	0.00740439	0.294	1597
9831_12_3	G3BP2	0.00530269	0.00505828	0.294	1596
5611_56_3	DEFB108B	-0.00775598	0.00739854	0.294	1594
7245_2_3	CELF2	0.0100422	0.00958057	0.295	1592
9789_52_3	SYNE2	-0.0141148	0.0134708	0.295	1586
11218_84_3	TPMT	-0.0131995	0.0126053	0.295	1589
9997_12_3	UBXN4	0.00503306	0.00480866	0.295	1594
6518_85_3	GHRL	0.00492273	0.00470341	0.295	1593
6571_75_3	C17orf78	0.00908937	0.00868871	0.296	1591
6496_60_3	DLK1	-0.00431823	0.00413286	0.296	1596
5088_175_3	IL23R	-0.00801303	0.00767083	0.296	1596
10576_7_3	PLXDC2	-0.00870643	0.00833614	0.296	1597
7185_29_3	GP5	-0.00517881	0.00495936	0.296	1597
9993_11_3	ZNF264	-0.00668135	0.00640161	0.297	1595
3399_31_2	STAB2	-0.0110348	0.0105765	0.297	1588
9269_7_3	BTD	0.00558417	0.00535814	0.297	1597
10902_53_3	ASPRV1	0.00448115	0.00430021	0.297	1594
5858_6_5	YWHAZ	-0.00624411	0.00599282	0.297	1595
7856_51_3	FAM151A	0.00363794	0.00349291	0.298	1597
3294_55_2	CFC1	0.00857958	0.0082411	0.298	1595
10658_28_3	SEC11C	-0.00393763	0.00378289	0.298	1597
5236_2_3	NR1D1	0.00713244	0.00685773	0.298	1595
4209_60_2	VTA1	-0.00637822	0.00613788	0.299	1597
9963_19_3	PCDHB10	0.00742032	0.00714202	0.299	1594
11544_39_3	PHF3	-0.00679731	0.00654409	0.299	1594
2750_3_2	APOA1	0.00412356	0.00397002	0.299	1594
11174_8_3	THSD7A	-0.00402555	0.0038765	0.299	1593
6992_67_3	HBD	0.00980707	0.00944864	0.299	1587
9169_14_3	SUMO2	-0.00745499	0.0071855	0.3	1597
5743_82_3	CARTPT	-0.0105901	0.0102119	0.3	1596
9102_28_3	ZFYVE27	-0.00440405	0.00425299	0.3	1597
14197_2_3	PRDM1	-0.008572	0.0082803	0.301	1592
8249_124_3	ALK	0.00478076	0.00461962	0.301	1592
4913_78_1	CCL16	0.00453038	0.00438567	0.302	1597
7038_45_3	ST8SIA4	-0.00364636	0.00353156	0.302	1596
4481_34_2	C4A	0.00650365	0.0063008	0.302	1591
9086_95_3	SCGB2A1	0.00625022	0.00605872	0.302	1594
3392_68_2	AKT3	0.0135314	0.0131343	0.303	1593
12690_33_3	SEPT10	-0.0105424	0.0102387	0.303	1593
5488_74_3	SRC	-0.0034529	0.00335585	0.304	1597
12713_365_3	RGS19	0.0124636	0.0121225	0.304	1588
8244_16_3	FUT8	-0.00280933	0.00273297	0.304	1596
5759_10_3	EFNA3	-0.00509622	0.00495916	0.304	1594
12925_105_3	AXIN2	0.00506956	0.00493942	0.305	1592
2751_16_2	AZU1	-0.00601631	0.00586696	0.305	1597
8296_117_3	KDELC2	0.0088349	0.0086165	0.305	1592
3007_7_2	SIGLEC9	-0.00429331	0.00418789	0.305	1596
13503_19_3	ARL6IP5	-0.00619654	0.00605418	0.306	1594
11590_5_3	RBM23	0.0105882	0.0103517	0.306	1596
8994_65_3	SLAMF8	-0.00244375	0.0023899	0.307	1596
6565_68_3	CDCP1	-0.00393176	0.00384782	0.307	1597
13976_9_3	ARHGEF1	-0.00517976	0.00506944	0.307	1597
12332_7_3	EEF2K	-0.00799178	0.00782284	0.307	1595
4482_66_2	C5	-0.00908609	0.00889726	0.307	1587
14619_8_3	ZNF526	-0.00879718	0.00861779	0.307	1597
7926_13_3	SPINT3	-0.00410677	0.00402475	0.308	1597
8221_19_3	MIF	-0.00661661	0.0064859	0.308	1596
3067_67_1	GDF9	-0.00713134	0.00699463	0.308	1594
13130_150_3	HK2	-0.00301289	0.00295594	0.308	1597
12461_8_3	SIRT5	-0.00866072	0.00849732	0.308	1591
11334_7_3	LILRB3	0.00726614	0.00712933	0.308	1594
3291_30_2	FCER2	0.00463499	0.00454832	0.308	1596
5255_22_3	PDE4D	0.00995502	0.00977375	0.308	1594
3221_54_1	SFRP1	0.00360699	0.003548	0.309	1595
11448_34_3	GALK1	-0.0112978	0.0111336	0.31	1596
5852_6_3	S100A12	-0.00632157	0.00623182	0.31	1597
4967_1_1	C1QBP	0.0131478	0.0129719	0.311	1588
8316_36_3	TNFRSF11A	0.003822	0.00377172	0.311	1597
5526_53_3	TNFRSF18	0.0034961	0.00345252	0.311	1596
8921_139_3	PABPN1	-0.00474955	0.00469666	0.312	1597
8232_90_3	JAML	-0.00488758	0.00484023	0.313	1596
4246_40_2	L1CAM	-0.00525403	0.00520445	0.313	1594
14655_1_3	DNAJC17	-0.00713108	0.00706771	0.313	1597
3363_31_4	CSK	-0.0043785	0.00434373	0.313	1597
8002_27_3	TMPRSS5	-0.00656288	0.00651245	0.314	1596
8892_14_3	PEAR1	-0.00442475	0.00439472	0.314	1597
11135_5_3	MRPL55	-0.00383765	0.00381239	0.314	1597
7994_41_3	ERO1B	0.00378632	0.00376275	0.314	1597
13587_10_3	RACGAP1	0.00247565	0.00246398	0.315	1593
6937_251_3	C1orf43	-0.00452838	0.00450921	0.315	1595
4771_10_3	SMPDL3A	0.00521023	0.00519744	0.316	1593
12921_51_3	GPIHBP1	-0.0060488	0.00604117	0.317	1595
4500_50_2	CLEC11A	-0.00663924	0.0066343	0.317	1596
9025_5_3	AHSP	-0.0100661	0.0100665	0.317	1589
12847_27_3	RNGTT	0.00751425	0.00751596	0.317	1592
12480_9_3	OTUD5	0.00917178	0.00918639	0.318	1591
3072_4_2	IL13	0.00812941	0.00814476	0.318	1594
9885_41_3	RAP2A	0.00212494	0.00213079	0.319	1597
13712_104_3	GZMA	0.00637627	0.00639385	0.319	1594
9453_12_3	VEGFB	-0.00623698	0.00625598	0.319	1597
6359_50_3	POMGNT2	-0.0077851	0.00780957	0.319	1596
13514_121_3	RAB35	-0.00809777	0.00812399	0.319	1596
12533_135_3	CYTH2	-0.0113219	0.0113607	0.319	1588
7867_154_3	ST6GALNAC1	-0.0071678	0.00719269	0.319	1590
12766_33_3	GPR142	-0.00352449	0.00353801	0.319	1597
9436_2_3	ID1	0.00772449	0.00775682	0.319	1590
3166_92_1	CD33	0.00321943	0.0032345	0.32	1595
7003_4_3	GALNT10	-0.00851196	0.00855771	0.32	1595
13424_51_3	AIFM1	-0.00811655	0.00816996	0.32	1595
4568_17_2	SLITRK5	-0.00555753	0.00559428	0.32	1597
3172_28_2	ARSB	0.00776543	0.00782056	0.321	1594
2633_52_2	IL13RA1	0.0074348	0.00748901	0.321	1593
5006_71_1	MAPK13	-0.00782217	0.0078802	0.321	1597
12367_52_3	TMEM57	-0.00735548	0.00741214	0.321	1594
7127_3_3	APOA2	-0.00798253	0.00804509	0.321	1597
3506_49_1	LTA	0.0093438	0.00941996	0.321	1590
2819_23_2	CDH5	-0.00591893	0.00597134	0.322	1596
2823_7_1	COMMD7	-0.0139183	0.0140423	0.322	1582
8653_132_3	DNAJC4	0.00798835	0.00806523	0.322	1592
8330_1_3	LRP11	-0.00631296	0.00637391	0.322	1597
11538_216_3	MLYCD	0.00464255	0.00468788	0.322	1593
6930_95_3	ST8SIA6	0.00532185	0.00537995	0.323	1593
8000_17_3	KIR2DL5A	-0.00191269	0.00193403	0.323	1597
12815_9_3	IARS	-0.00481655	0.00487563	0.323	1595
11144_10_3	DEFB116	-0.00487817	0.00493856	0.323	1596
7745_3_3	CISD1	-0.00678247	0.00687174	0.324	1594
10064_12_3	RBBP9	-0.0132535	0.0134329	0.324	1591
11230_12_3	CCBE1	0.00737616	0.00748204	0.324	1594
8833_20_3	TNFSF10	-0.00250794	0.00254656	0.325	1596
4420_7_2	ADAM12	-0.0107852	0.0109625	0.325	1587
3814_63_1	IL11RA	-0.00555918	0.00565134	0.325	1593
13723_6_3	IL10	-0.00658717	0.00669946	0.325	1595
7841_84_3	ESAM	-0.00812456	0.00826695	0.326	1595
8929_7_3	BDP1	0.00835419	0.00850418	0.326	1592
13474_40_3	GSTK1	-0.00815052	0.00830101	0.326	1596
12895_28_3	DGKB	-0.0104285	0.0106247	0.326	1597
14050_61_3	EFNA4	-0.00779081	0.00794521	0.327	1595
13973_62_3	TTL	0.00321485	0.00328065	0.327	1594
13724_27_3	FGF19	-0.00282978	0.00288823	0.327	1597
9383_24_3	CHI3L2	-0.00936844	0.00956235	0.327	1585
8400_74_3	GRP	0.00570426	0.00582276	0.327	1596
7249_37_3	BCL2L10	-0.0064685	0.00660764	0.328	1593
5312_49_3	APOE	0.0107279	0.0109603	0.328	1589
4258_15_2	PA2G4	-0.00594802	0.00608458	0.328	1596
7765_15_3	ITM2A	0.0101026	0.0103346	0.328	1591
8087_250_3	RNF13	-0.0091078	0.00931968	0.328	1591
14150_7_3	IL36A	-0.00300902	0.0030794	0.328	1596
11565_58_3	ZNF23	-0.00407202	0.00416915	0.329	1597
9358_3_3	TGFA	-0.00371599	0.00380548	0.329	1596
5002_76_1	MMP14	0.0023562	0.0024153	0.329	1596
13124_20_3	ISLR2	-0.00856948	0.00879279	0.33	1594
4122_12_2	DDR1	-0.00460347	0.00472551	0.33	1593
12501_10_3	TBCA	-0.00426341	0.00437678	0.33	1596
13961_18_3	KIF3A	0.0122483	0.0125824	0.33	1591
12628_31_3	LANCL2	0.00418359	0.00429869	0.33	1594
9638_2_3	TIGIT	-0.0032413	0.00333113	0.331	1596
8353_15_3	SCN2B	-0.00329443	0.00338651	0.331	1597
3342_76_4	ABL2	0.00459317	0.00472292	0.331	1596
5316_54_3	F2	0.0082498	0.00848433	0.331	1593
5484_63_3	RPS3A	-0.00513167	0.00527892	0.331	1595
5060_62_3	CD274	-0.00402538	0.00414208	0.331	1597
13530_5_3	UTS2R	-0.00421509	0.00433788	0.331	1595
2764_20_2	FGF9	0.0103205	0.0106211	0.331	1592
2652_15_1	PLAUR	-0.00739745	0.00761437	0.331	1596
6326_20_3	BMP4	-0.00837153	0.00861807	0.331	1584
2247_20_11	PROK1	0.00549657	0.00566684	0.332	1593
6434_18_3	AOC2	-0.00302869	0.00312261	0.332	1597
4769_10_3	OLFM4	0.00261336	0.00269531	0.332	1597
7182_1_3	CES1	0.00825312	0.00851614	0.332	1590
12483_62_3	RORB	-0.00403746	0.00416863	0.333	1597
8925_25_3	RRM2B	0.00627076	0.00647874	0.333	1596
9886_28_3	XRCC4	0.00473073	0.00489016	0.333	1596
8837_8_3	MFAP3L	-0.00683678	0.00706733	0.333	1592
2455_17_4	IL12A	-0.0112579	0.0116393	0.333	1589
4905_63_1	COTL1	-0.0102854	0.0106363	0.334	1594
4292_5_3	NAPA	-0.00492153	0.00509052	0.334	1597
12822_34_3	APBB1	-0.00818774	0.00848195	0.334	1585
6070_11_3	QSOX1	0.00501107	0.00519253	0.335	1594
7696_3_3	NBR1	0.00619136	0.00641761	0.335	1596
6601_1_3	UBE2J2	-0.00976249	0.0101199	0.335	1592
7952_2_3	VTI1A	-0.00427019	0.00442757	0.335	1597
6115_40_3	CTBS	-0.00412888	0.0042829	0.335	1595
4123_60_2	FGF4	-0.0114157	0.0118427	0.335	1583
13475_10_3	UBE2D4	0.00676619	0.00701943	0.335	1593
6904_14_3	LRRTM2	-0.00612574	0.00636846	0.336	1596
14628_72_3	FBXO3	-0.00339174	0.0035279	0.336	1595
11672_17_3	KIF16B	0.0099831	0.0103886	0.337	1592
3868_8_1	SGTA	-0.00337437	0.00351628	0.337	1597
13554_78_3	REPIN1	-0.00774814	0.00807466	0.337	1593
13996_16_3	PPCDC	0.00505739	0.00527117	0.337	1596
8998_15_3	HS3ST4	-0.00420853	0.00439065	0.338	1596
3518_54_2	CPB2	0.0118373	0.0123948	0.34	1594
14332_3_3	RALA	-0.00424164	0.00444153	0.34	1596
7747_47_3	NDUFB11	0.00777636	0.00814409	0.34	1592
8778_3_3	NOG	-0.00353255	0.00370159	0.34	1596
7124_18_3	IL21	-0.00459128	0.00481504	0.34	1594
9275_2_3	CTSL	-0.00161597	0.00169483	0.34	1596
12338_27_3	EGFLAM	-0.00293973	0.00308361	0.34	1596
10427_2_3	KCNE2	-0.00326816	0.00342891	0.341	1597
7919_278_3	FAM3D	-0.00567075	0.00594973	0.341	1595
4429_51_2	CHST6	-0.00419521	0.00440495	0.341	1595
6647_55_3	UBC	-0.00534909	0.00561816	0.341	1597
7009_8_3	CD72	-0.00861275	0.00905447	0.341	1590
5008_51_1	SOD2	-0.00646796	0.0067998	0.342	1594
6035_2_3	ST6GAL1	-0.00921302	0.00969008	0.342	1596
9907_216_3	TNKS	-0.00432206	0.00454738	0.342	1596
14147_50_3	IFNG	-0.00387711	0.00407979	0.342	1596
8817_29_3	CENPV	-0.00424885	0.00447379	0.342	1595
6360_7_3	DEFB128	-0.00595751	0.00627484	0.342	1593
8790_6_3	ARSA	-0.00824311	0.00869503	0.343	1596
12356_65_3	SRI	-0.00487312	0.00514076	0.343	1595
9372_157_3	MPZL2	0.00596958	0.00629995	0.343	1590
2828_82_2	SPINT1	-0.00507879	0.00536639	0.344	1596
3323_37_1	LRP8	0.00448583	0.00474194	0.344	1593
9277_16_3	REG3A	-0.00650905	0.00688282	0.344	1596
3471_49_1	STK16	0.0100651	0.0106458	0.344	1587
11681_8_3	AGFG1	-0.00597657	0.0063221	0.344	1594
7890_68_3	DPP10	-0.00703282	0.00743972	0.345	1593
5085_18_3	IL20RA	-0.0073083	0.00773183	0.345	1593
8876_51_3	NRXN2	-0.00666005	0.00704795	0.345	1594
6528_95_3	EXTL2	0.00748949	0.00792864	0.345	1587
12514_16_3	METTL1	-0.007941	0.00840779	0.345	1594
10815_2_3	HABP4	-0.00733577	0.00777019	0.345	1591
13242_134_3	SHANK3	-0.00722338	0.00766275	0.346	1597
5460_60_3	DDX19B	0.00302546	0.00321345	0.346	1597
12879_5_3	RBL1	0.00417601	0.0044371	0.347	1597
5475_10_3	PRKCB	-0.00318602	0.00338653	0.347	1597
11289_31_3	CSNK1D	0.00565686	0.00602	0.347	1595
13477_65_3	LTB4R	-0.00351214	0.00373827	0.347	1597
7762_30_3	SNN	0.00275456	0.00293422	0.348	1594
3056_11_1	KLRK1	0.00350083	0.00373123	0.348	1596
12431_13_3	PELO	-0.00943067	0.0100541	0.348	1589
10832_24_3	B4GALT6	-0.00543684	0.00580084	0.349	1595
10419_1_3	SCARA5	0.00377976	0.00403545	0.349	1597
4551_72_3	ADGRG5	0.00929632	0.0099276	0.349	1588
11116_16_3	C11orf87	-0.00956868	0.0102228	0.349	1596
7748_11_3	NDUFV2	0.00494998	0.00529113	0.35	1596
14495_161_3	GDF11	-0.0121298	0.0129681	0.35	1587
2737_22_2	NOV	-0.00917453	0.00981207	0.35	1589
3736_60_3	BMP6	0.00775363	0.00829878	0.35	1590
8963_8_3	VTI1B	0.00434127	0.00464826	0.35	1595
14759_149_3	CDH1	-0.00800474	0.00857839	0.351	1596
5228_25_2	KIF23	-0.00694802	0.00744821	0.351	1594
7790_21_3	LIF	-0.00567407	0.00608849	0.351	1597
3192_3_2	CNDP2	-0.00943197	0.0101236	0.352	1587
10492_51_3	XG	0.00935893	0.0100478	0.352	1589
9223_11_3	MANF	-0.00417174	0.00447986	0.352	1597
10010_10_3	BECN1	-0.00597155	0.00642096	0.352	1597
13719_19_3	PAK4	0.0032362	0.00348089	0.353	1596
13725_3_3	FGF16	-0.00964136	0.0103707	0.353	1590
12368_18_3	KAT2B	-0.00466512	0.00502373	0.353	1597
10533_1_3	PCDHA4	0.0102755	0.0110695	0.353	1589
13716_259_3	F2	0.00123623	0.00133235	0.353	1597
12869_68_3	DDX6	0.00503346	0.00542561	0.354	1595
3797_1_1	CDH2	0.00456924	0.00492667	0.354	1593
3074_6_2	LBP	0.00938721	0.0101227	0.354	1590
5687_5_3	PRKCSH	-0.00593741	0.00641021	0.354	1595
7113_1_3	GRPEL1	0.00425233	0.00459118	0.354	1596
8944_42_3	CREB3L3	-0.00514142	0.00555199	0.354	1595
9261_14_3	EPHB6	-0.00591354	0.00638883	0.355	1594
12956_40_3	KIF1BP	-0.00451614	0.00488069	0.355	1597
3309_2_2	FCGR2A	-0.000953074	0.00103154	0.356	1597
6431_68_3	PCYOX1	0.00536826	0.00581122	0.356	1589
9229_9_3	CTRL	0.0113792	0.0123199	0.356	1585
10981_56_3	NRG3	-0.00490472	0.00531098	0.356	1597
10530_8_3	PSMB6	-0.00530241	0.00574327	0.356	1594
4143_74_2	XCL1	-0.0124798	0.0135225	0.356	1587
7917_17_3	CPD	-0.0131902	0.0143141	0.357	1588
3489_9_2	CNTF	-0.0116818	0.0126773	0.357	1585
13535_2_3	COL4A3BP	0.00544079	0.0059045	0.357	1595
4165_2_1	TG	-0.0112656	0.0122276	0.357	1586
9760_13_3	MAPK9	0.00457486	0.00496634	0.357	1595
6379_62_3	ADAMTSL2	0.00553961	0.00601445	0.357	1591
5807_77_3	CD70	-0.00674595	0.00733314	0.358	1594
9887_40_3	RBBP6	-0.0125281	0.013619	0.358	1592
3290_50_2	CD109	-0.00486074	0.00528678	0.358	1594
10366_11_3	PDGFRA	-0.00503808	0.00548056	0.358	1596
4543_65_2	COL23A1	0.00807446	0.00879034	0.358	1589
12750_9_3	ITGB2	-0.00844675	0.0092028	0.359	1594
12904_180_3	CUBN	-0.00937436	0.0102172	0.359	1586
8828_21_3	ESRP1	0.00705307	0.00768763	0.359	1593
10503_55_3	TAC1	0.0109785	0.0119718	0.359	1586
12528_40_3	WRNIP1	-0.00960102	0.0104697	0.359	1588
11361_73_3	TYMP	-0.0116264	0.0126785	0.359	1593
13975_56_3	PPFIA1	-0.00509369	0.00555701	0.359	1595
10665_30_3	HBG1	-0.00906142	0.00988945	0.36	1584
8923_94_3	GALNT16	0.00475968	0.0051963	0.36	1596
11258_41_3	MADCAM1	-0.00845265	0.00922975	0.36	1593
13686_2_3	IL5RA	-0.00332079	0.00362627	0.36	1596
11626_7_3	UBE2V1	-0.00801858	0.00876074	0.36	1596
9816_37_3	ISOC1	0.00398382	0.00435266	0.36	1596
14123_34_3	C10orf54	-0.00569622	0.00622387	0.36	1596
7123_25_3	MRPL52	0.00903799	0.00987583	0.36	1592
13548_53_3	PLPP4	-0.00823981	0.00900754	0.36	1595
9787_23_3	COLEC12	0.00426561	0.00466524	0.361	1595
12814_17_3	RNPC3	-0.00665916	0.00728365	0.361	1591
12016_60_3	CBL	0.00465066	0.00508754	0.361	1594
12382_2_3	DDX58	-0.00635034	0.00695369	0.361	1596
6458_6_3	RPN1	-0.00422803	0.00463309	0.361	1593
3445_53_2	IL15RA	-0.0115806	0.0127	0.362	1586
8257_71_3	OXT	0.00316278	0.00347004	0.362	1596
9523_34_3	ITM2C	-0.00446034	0.0048939	0.362	1597
6938_21_3	PCDHGA12	-0.00641059	0.0070353	0.362	1594
6289_78_3	ARHGAP36	-0.00624684	0.00686178	0.363	1594
12540_25_3	RHOG	-0.0104547	0.0114855	0.363	1595
13256_21_3	SHANK1	-0.00693811	0.00762312	0.363	1595
13613_23_3	AK5	-0.00489225	0.00537925	0.363	1596
10643_16_3	OLFM3	0.00699246	0.00769358	0.363	1587
4960_72_1	ANXA1	-0.00466753	0.00513592	0.363	1596
12826_5_3	SLC5A5	-0.00193615	0.00213059	0.363	1597
5606_24_3	MFAP1	0.00493094	0.00543106	0.364	1595
10546_2_3	TSPEAR	0.00374634	0.00412695	0.364	1593
5252_33_3	PDE11A	0.0117188	0.0129143	0.364	1589
9226_6_3	TMUB2	-0.00605391	0.00667287	0.364	1595
12444_39_3	NR5A2	0.00539815	0.0059543	0.365	1596
9326_33_3	ITIH2	0.00838037	0.00924551	0.365	1597
9021_1_3	HAVCR1	-0.0023961	0.00264786	0.366	1597
12591_27_3	OPHN1	-0.00204904	0.00226525	0.366	1597
2794_60_2	SOD1	0.0151686	0.0167906	0.366	1592
2475_1_3	KIT	-0.00457495	0.00506955	0.367	1597
9302_90_3	GADD45GIP1	-0.00944738	0.0104701	0.367	1591
3285_23_2	C1R	0.00406854	0.00450942	0.367	1595
10800_15_3	SERPINH1	0.00330944	0.00366812	0.367	1595
3316_58_1	SERPIND1	0.00636742	0.00706439	0.367	1594
5256_86_3	PDE5A	0.00808705	0.00897233	0.367	1584
7816_23_3	TMEM27	-0.00247133	0.00274201	0.367	1597
14689_3_3	SEC13	-0.00868955	0.00964421	0.368	1595
9444_70_3	DGCR6	0.00293559	0.0032589	0.368	1596
12878_60_3	OSBPL11	0.00174215	0.00193487	0.368	1597
7738_299_3	STX2	-0.0106618	0.0118416	0.368	1596
7927_16_3	ST6GALNAC5	-0.00270182	0.00300142	0.368	1596
8897_3_3	LRRC37A2	0.00523995	0.00582342	0.368	1592
5068_54_3	CRTAM	-0.00667176	0.00741573	0.368	1592
14085_28_3	IL13	0.00395834	0.00441229	0.37	1594
10037_98_3	SIGLEC12	-0.00374267	0.00417473	0.37	1596
9991_112_3	EMILIN3	0.00348491	0.00388825	0.37	1597
14008_22_3	DCP1A	-0.0091514	0.0102137	0.37	1587
5624_66_3	FOLR3	0.00342258	0.00382061	0.37	1596
3361_26_2	CD207	-0.0111478	0.0124494	0.371	1584
14042_11_3	SFRP1	-0.00270397	0.00302006	0.371	1595
4468_21_2	SPHK2	-0.0126922	0.0141767	0.371	1586
7753_21_3	HTATIP2	-0.00383323	0.00428161	0.371	1596
9461_2_3	ICAM4	0.00309381	0.00345639	0.371	1595
8405_108_3	ADAM10	-0.00727858	0.0081328	0.371	1596
6255_74_3	CPXM1	-0.00390794	0.00437473	0.372	1597
14064_21_3	PGLYRP1	-0.0048979	0.00548998	0.372	1596
11383_41_3	KRT7	0.00336172	0.00376919	0.372	1595
11205_10_3	ITGB7	-0.00349231	0.00392333	0.373	1597
7989_5_3	C1orf226	-0.0034081	0.00383168	0.374	1595
2796_62_2	FGA	-0.00348275	0.00391625	0.374	1596
9913_4_3	RRBP1	0.00766745	0.00862446	0.374	1595
3427_63_2	CSNK2A1	-0.00985321	0.0110861	0.374	1589
14256_4_3	FBN3	-0.00424993	0.00479162	0.375	1595
13659_36_3	ATP13A1	0.00642324	0.00724898	0.376	1592
7211_2_3	RNASE1	0.00297061	0.00335258	0.376	1596
12701_1_3	EIF1B	-0.00309662	0.00349547	0.376	1594
9382_110_3	CD200R1	-0.00645004	0.0072812	0.376	1590
7097_8_3	CDY1	-0.00552569	0.0062387	0.376	1595
5690_49_3	TUFT1	0.00692045	0.00781765	0.376	1592
8818_13_3	IFNGR2	-0.0056686	0.00640705	0.376	1594
12656_1_3	KLC1	-0.00422495	0.0047793	0.377	1597
9402_18_3	DCBLD1	0.00294691	0.00333719	0.377	1596
4127_75_1	C6	0.00831993	0.00942355	0.377	1593
7696_104_3	NBR1	0.00901236	0.0102093	0.377	1593
12022_12_3	SMAD4	-0.00397843	0.00450879	0.378	1596
7246_4_3	FREM2	-0.0102022	0.0115733	0.378	1591
4224_7_2	SYNCRIP	-0.00598794	0.0067953	0.378	1591
7944_1_3	KIR3DL3	0.00577607	0.0065619	0.379	1595
12872_35_3	CNGA2	-0.00732921	0.00833154	0.379	1596
5356_2_3	MIF	-0.00720298	0.00820047	0.38	1596
2838_53_1	MMP17	0.0110772	0.0126199	0.38	1586
7148_42_3	FAM173A	-0.00379546	0.00433074	0.381	1595
6986_17_3	HS3ST3B1	-0.00712653	0.00813572	0.381	1597
7881_244_3	PARP16	0.00633189	0.0072403	0.382	1593
12692_56_3	DOT1L	-0.00363924	0.00416155	0.382	1595
14308_192_3	CLECL1	-0.00614336	0.00702669	0.382	1593
14324_52_3	SMC3	0.00378753	0.00433297	0.382	1596
4304_18_2	LCORL	0.0100951	0.0115546	0.382	1589
7057_18_3	SHISA3	-0.00330914	0.00378988	0.383	1596
9758_17_3	RPS4X	-0.00406917	0.00466072	0.383	1594
3902_21_2	SKP1	0.00692024	0.00792812	0.383	1597
9353_8_3	LIPF	-0.00347304	0.00398389	0.383	1594
12399_194_3	CCDC50	-0.00417875	0.00480164	0.384	1595
8699_43_3	CRIM1	-0.00906076	0.0104119	0.384	1586
12900_29_3	ACACB	0.00693604	0.00797105	0.384	1592
9182_3_3	LRP1	-0.00584291	0.00671494	0.384	1596
13943_38_3	DPY30	0.00464569	0.00533951	0.384	1595
9279_7_3	IGSF11	0.00784855	0.00902182	0.384	1589
8802_24_3	UBE2J2	-0.00310341	0.00356776	0.384	1597
9964_10_3	MYZAP	0.00326198	0.0037508	0.384	1595
3379_29_1	PRKCI	0.00471069	0.00541912	0.385	1597
12451_62_3	BACH1	-0.00801861	0.00922874	0.385	1587
10504_6_3	FAM159B	0.00302767	0.00348497	0.385	1596
14687_6_3	PLIN3	0.00640834	0.00738393	0.385	1583
6936_7_3	PMEPA1	-0.00666766	0.00768405	0.386	1597
11161_5_3	SPG20	-0.00535435	0.00617456	0.386	1596
9099_19_3	SYT5	-0.00785941	0.00906968	0.386	1590
13734_22_3	IFNL1	0.00528377	0.00610009	0.386	1597
8095_213_3	PPIF	-0.00320903	0.00370619	0.387	1597
4593_11_1	ADCYAP1	0.00721686	0.00833998	0.387	1593
9092_33_3	ANGPTL1	-0.00942901	0.0109294	0.388	1590
8794_13_3	DPEP1	-0.0046219	0.00536443	0.389	1596
11229_16_3	ERN1	0.00331388	0.00384751	0.389	1597
13097_11_3	BCL2L2	-0.00726578	0.00845165	0.39	1594
5272_55_2	SHC1	-0.00770746	0.00896708	0.39	1596
9767_22_3	RIPPLY1	-0.00504645	0.00587257	0.39	1596
11618_83_3	MYB	-0.00616236	0.00717183	0.39	1597
10818_36_3	SMPD1	-0.00402008	0.0046792	0.39	1597
7736_28_3	OPALIN	0.00488266	0.0056849	0.39	1595
3817_18_1	PRKCQ	0.00403644	0.00470121	0.391	1593
12698_72_3	KPNA4	0.00415627	0.00484256	0.391	1596
12595_11_3	TMOD1	-0.00457401	0.00533395	0.391	1596
11231_12_3	FDX1L	-0.0040171	0.00468513	0.391	1597
10749_18_3	C1QTNF3	0.0054562	0.00636944	0.392	1597
12798_46_3	SLC4A8	0.00417558	0.00487559	0.392	1596
3535_84_1	DKK1	-0.0046502	0.00543386	0.392	1593
5954_62_3	PTH	-0.00289669	0.00338639	0.392	1595
8062_15_3	EVA1B	-0.00543742	0.00635767	0.392	1597
5748_20_3	ASAH1	-0.00431966	0.0050509	0.392	1597
7134_14_3	BCL2L2	0.00693767	0.00812136	0.393	1587
5666_64_3	IL1R2	0.0046697	0.005467	0.393	1594
7788_1_3	ATP5J	0.00388586	0.00455181	0.393	1597
13583_19_3	APAF1	-0.00907934	0.0106354	0.393	1592
7767_1_3	CLPSL2	0.00740521	0.00869494	0.394	1587
13021_12_3	EMID1	0.0093916	0.0110375	0.395	1591
4394_71_2	FGF8	0.00391161	0.00459755	0.395	1594
11369_23_3	ADH5	0.00836084	0.00983309	0.395	1594
3522_57_1	VIP	-0.00770392	0.00906462	0.395	1596
6419_75_3	GPA33	0.00741753	0.0087295	0.395	1593
13534_20_3	MYOM2	-0.00271138	0.00319285	0.396	1596
4141_79_1	CXCL10	0.00357137	0.0042059	0.396	1597
5065_8_2	CD83	0.00386664	0.00455506	0.396	1595
5728_60_3	FCRL1	0.0032989	0.00388669	0.396	1592
3413_50_2	BCL2A1	-0.00657736	0.00776404	0.397	1594
5264_65_3	CALR	0.00806222	0.00952453	0.397	1588
9202_309_3	ATP5O	0.00314618	0.00372348	0.398	1595
12980_31_3	RBM22	-0.00226912	0.00268788	0.399	1596
3320_49_2	IGFBP7	-0.0052204	0.00618882	0.399	1596
10767_52_3	ADGRG2	0.00554905	0.00658848	0.4	1594
7958_15_3	KIRREL2	-0.00322397	0.00383077	0.4	1594
11284_24_3	LAIR1	-0.00956761	0.0113708	0.4	1595
3296_92_2	CNTN2	-0.00443928	0.00527786	0.4	1596
5630_48_3	CD300A	0.00466052	0.0055456	0.401	1595
8816_44_3	ARMC5	-0.00692218	0.00824596	0.401	1597
14106_46_3	RAP1GDS1	-0.0104334	0.0124299	0.401	1595
6219_14_3	PDZD11	-0.00460798	0.00549788	0.402	1594
4695_49_2	CSN1S1	-0.00406329	0.00484921	0.402	1594
10901_334_3	ITM2C	-0.00335026	0.00399934	0.402	1595
4437_56_3	ENTPD5	-0.00616693	0.00736214	0.402	1595
3898_5_2	PSMD7	-0.00816417	0.00975198	0.402	1594
11708_2_3	LCN1	-0.00698614	0.00834514	0.403	1596
8959_61_3	ADAM17	-0.00856433	0.0102335	0.403	1594
5118_74_2	RTN4	-0.00492638	0.00589105	0.403	1596
12684_5_3	SCIN	-0.0106927	0.0127871	0.403	1584
6442_6_3	BAGE3	0.00684958	0.00819824	0.403	1596
10547_42_3	PIGA	-0.00276673	0.00331788	0.404	1597
7219_152_3	LIPA	0.00428117	0.00513673	0.405	1597
6433_57_3	FAM20A	0.00542066	0.00650805	0.405	1592
14713_46_3	AZU1	-0.00596698	0.0071661	0.405	1596
3676_15_3	IGF2R	0.00724122	0.00869894	0.405	1595
9389_12_3	GYPA	-0.0045302	0.00544662	0.406	1596
2841_13_2	FRZB	0.00825243	0.00992329	0.406	1593
13119_26_3	SERPINA10	0.00441248	0.00530971	0.406	1595
11615_16_3	DAPP1	-0.0038283	0.00460797	0.406	1594
9947_22_3	TOPBP1	-0.00481853	0.00580943	0.407	1596
4136_40_2	IL17D	-0.0038718	0.0046758	0.408	1596
7784_1_3	KNG1	0.00762097	0.00920361	0.408	1592
9459_7_3	FAS	0.00348392	0.00421056	0.408	1597
2668_70_2	CAPN1	-0.00605684	0.00732154	0.408	1593
14115_34_3	ADM	-0.0100141	0.0121053	0.408	1594
11177_16_3	KRT5	-0.0065791	0.00795395	0.408	1597
3079_62_2	RARRES2	-0.00651689	0.00789081	0.409	1594
8901_40_3	YWHAG	-0.00655985	0.00794447	0.409	1596
7267_2_3	SPTLC2	-0.00802439	0.00972523	0.409	1591
11601_26_3	DHX8	-0.00537643	0.00651671	0.409	1596
10916_44_3	PLA2R1	-0.0049719	0.00602876	0.41	1597
7089_42_3	SYT11	-0.00596846	0.00724731	0.41	1596
12695_62_3	KLHL12	-0.00286338	0.00347859	0.41	1592
6294_11_3	BAGE2	0.0043234	0.00525373	0.411	1596
9945_8_3	ARMC5	0.00905535	0.0110121	0.411	1590
11614_29_3	ERH	0.00362938	0.00441465	0.411	1596
6895_1_3	TFRC	0.00483625	0.0058843	0.411	1596
9543_131_3	COG8	-0.00603963	0.00735203	0.411	1591
12775_6_3	HMGB3	0.00830792	0.0101141	0.411	1589
14633_26_3	TMEM185A	0.00781651	0.0095171	0.411	1583
3326_58_2	CADM1	-0.0049502	0.00602719	0.411	1596
2573_20_15	IL6	-0.00518028	0.00631055	0.412	1591
6609_22_3	CNP	-0.00637453	0.00777114	0.412	1597
5093_47_3	JAG2	0.00677297	0.00826129	0.412	1591
12881_17_3	RDH16	0.00945631	0.0115427	0.413	1592
3031_66_1	FTH1	-0.00254869	0.00311131	0.413	1596
2755_8_2	C3	0.00800578	0.0097747	0.413	1591
8909_77_3	GNPDA1	-0.00379192	0.00463871	0.414	1596
7157_22_3	PCDHA4	-0.00240069	0.00293744	0.414	1597
11194_6_3	SIT1	0.00192874	0.00236354	0.414	1597
10756_34_3	UCN3	0.00249791	0.00306342	0.415	1595
5099_14_3	LAG3	0.00318781	0.00390954	0.415	1596
14041_13_3	GZMB	-0.00696085	0.00854104	0.415	1595
5921_58_3	S100A7	-0.00267617	0.0032847	0.415	1597
7744_10_3	LRP12	-0.00293799	0.00360678	0.415	1597
8931_124_3	G0S2	-0.00367465	0.00451181	0.415	1595
11699_16_3	PTP4A2	0.00522747	0.00641999	0.416	1594
7768_10_3	CPM	0.00821043	0.0100866	0.416	1593
12849_25_3	GSKIP	-0.00385195	0.00473343	0.416	1595
5476_66_3	PRKCG	-0.00464082	0.00570417	0.416	1593
6633_43_3	UPK3BL	0.00835165	0.0102681	0.416	1587
13013_41_3	PARK2	0.00699722	0.00860356	0.416	1589
7006_4_3	COL25A1	0.00354831	0.00436449	0.416	1594
10667_78_3	C1orf185	0.00409878	0.0050472	0.417	1593
3447_64_2	CXCL8	0.00383178	0.00472632	0.418	1594
9294_45_3	MFAP2	-0.00541422	0.00668053	0.418	1596
13663_2_3	IL4	-0.00537689	0.00663614	0.418	1595
6389_57_3	CUEDC2	-0.00297297	0.00366967	0.418	1597
11993_227_3	ATP1A1	-0.00315082	0.00388982	0.418	1597
14169_66_3	TXNL4B	-0.00804178	0.00992854	0.418	1590
4535_50_2	BST1	-0.00227983	0.00281523	0.418	1597
2839_2_1	TNFSF4	-0.00650329	0.00803323	0.418	1596
9081_39_3	SLC30A3	-0.00557574	0.00688947	0.418	1594
8683_119_3	PILRA	-0.00321484	0.0039743	0.419	1597
6276_16_3	FURIN	0.0103077	0.0127464	0.419	1593
8520_8_3	ADAM30	0.00366102	0.00453212	0.419	1597
8807_13_3	SNX1	0.00254036	0.00314555	0.419	1597
11487_4_3	SPOCK1	0.00314556	0.0038951	0.419	1594
10008_43_3	GUCA1A	0.00483055	0.00599047	0.42	1597
13041_47_3	TRAF4	-0.00785086	0.00974842	0.421	1587
3059_50_2	TNFSF13B	0.00519117	0.00646181	0.422	1594
11560_76_3	NFATC4	-0.00666467	0.00830171	0.422	1594
7935_26_3	LARGE1	0.00544506	0.00678414	0.422	1594
8619_12_3	CADM4	-0.00423761	0.00528336	0.423	1595
5930_54_3	TNNI3	-0.00927049	0.0115584	0.423	1596
6297_49_3	HS3ST1	0.00828597	0.0103315	0.423	1595
8899_75_3	UGT1A8	0.00440961	0.00549875	0.423	1597
6373_54_3	SEMG2	-0.00352876	0.00440212	0.423	1597
12676_1_3	PACSIN1	-0.00332311	0.00414883	0.423	1596
9544_24_3	C7orf69	0.00455946	0.00569347	0.423	1597
13609_11_3	GTF2I	-0.00471389	0.00588732	0.423	1595
5648_28_3	CTRB1	0.00168149	0.00210047	0.423	1596
13926_1_3	RMI1	0.00828123	0.0103453	0.423	1595
2917_3_2	TNFSF11	0.00693446	0.00866546	0.424	1585
8033_1_3	DNAJC18	-0.00221768	0.00277138	0.424	1597
9409_11_3	TPSAB1	-0.00310995	0.00388764	0.424	1594
8086_49_3	ITM2B	-0.00460738	0.00576655	0.424	1595
5468_67_3	IL17RC	-0.00431637	0.00541062	0.425	1596
12409_90_3	RAB7B	-0.00386291	0.00484222	0.425	1597
8761_7_3	FAF2	-0.00410761	0.00515727	0.426	1595
13567_1_3	DPYSL2	-0.00188953	0.00237275	0.426	1597
7195_12_3	EPHA7	-0.00936496	0.0117717	0.426	1596
5011_11_1	NAMPT	-0.00698473	0.00878243	0.426	1596
3310_62_1	FCGR2B	-0.00155335	0.00195337	0.426	1597
11217_16_3	CTBP1	-0.00332191	0.00417813	0.427	1596
4234_8_2	IL1RL1	-0.00252079	0.00317121	0.427	1596
9486_13_3	DEFB125	-0.00302346	0.00380466	0.427	1596
2806_49_2	ACVR1B	0.00964284	0.0121407	0.427	1589
6973_2_3	IGF2	-0.00563909	0.0071028	0.427	1593
6077_63_3	CECR1	-0.00231562	0.00291743	0.427	1597
9106_87_3	LYSMD4	0.00475144	0.00598782	0.427	1596
5091_28_3	LILRB2	-0.00405037	0.00510521	0.428	1596
14070_56_3	ITSN1	0.0082994	0.0104636	0.428	1595
9035_2_3	MXI1	-0.00337815	0.00426454	0.428	1592
6962_5_3	HLA-DRB3	-0.0070596	0.00891484	0.428	1590
8282_15_3	CLEC5A	-0.00624409	0.00789229	0.429	1597
13439_6_3	IQCF3	-0.00694157	0.00878517	0.429	1586
3359_11_2	CCNC	-0.00813598	0.0103061	0.43	1590
10882_12_3	DSC1	0.00847426	0.0107348	0.43	1592
8850_5_3	PLA2G2C	0.00483389	0.00612408	0.43	1592
12659_13_3	OLA1	-0.00628593	0.00796928	0.43	1596
5084_154_3	IL17RB	-0.00493152	0.00625245	0.43	1596
5737_61_3	SEMA4D	0.00461319	0.00585017	0.43	1594
5100_53_3	SCARB2	-0.0055671	0.00706436	0.431	1593
9027_10_3	NLGN2	-0.0067951	0.00862809	0.431	1597
5082_51_3	IL1RAPL2	-0.00805205	0.0102261	0.431	1587
2974_61_2	CNTN1	-0.00480361	0.00610158	0.431	1595
8327_26_3	DPEP2	-0.0052614	0.00668692	0.431	1595
4474_19_2	RPS27A	-0.00681921	0.00867988	0.432	1595
5452_71_3	ASGR1	0.0087606	0.011152	0.432	1595
8786_6_3	FAM171B	-0.00241239	0.00307343	0.433	1597
9613_16_3	C8orf33	-0.00492795	0.00627961	0.433	1597
13599_15_3	RABEPK	-0.00973339	0.0124071	0.433	1588
2906_55_3	IL4	0.00833419	0.0106248	0.433	1588
6407_63_3	LAD1	-0.00906053	0.011563	0.433	1595
10842_7_3	GCNT4	-0.00543864	0.0069461	0.434	1596
2827_23_2	CX3CL1	-0.00595885	0.00761952	0.434	1593
8752_6_3	STX16	0.0026001	0.00332483	0.434	1597
8798_29_3	GOLM1	-0.00424531	0.00542898	0.434	1594
12968_2_3	CSRP2	-0.00552292	0.00706336	0.434	1592
8374_5_3	NGFR	-0.00320012	0.00409443	0.434	1597
13644_30_3	HGS	-0.00341903	0.00437714	0.435	1596
8686_342_3	HIKESHI	-0.00945658	0.0121123	0.435	1584
11646_4_3	CHST9	-0.00334568	0.00429184	0.436	1597
5122_92_2	SEMA6A	0.00509627	0.00653865	0.436	1596
10040_63_3	TP63	0.00238737	0.00306424	0.436	1597
4306_4_2	TKT	0.0048364	0.00620833	0.436	1596
3480_7_1	DUSP3	0.00679245	0.00872026	0.436	1592
9759_13_3	IDO1	-0.00310115	0.00398238	0.436	1597
11645_9_3	P4HA1	-0.0109459	0.0140728	0.437	1596
8900_28_3	NEO1	-0.00500789	0.006445	0.437	1595
13094_75_3	RSPO3	-0.00530006	0.00682632	0.438	1595
10589_7_3	RAET1L	-0.00485335	0.00625886	0.438	1585
4851_25_1	IL1A	-0.00806464	0.0104133	0.439	1585
12516_13_3	TEAD4	-0.00515077	0.00665149	0.439	1596
3391_10_2	PIK3CG	-0.00700769	0.00905406	0.439	1592
11307_33_3	WWP1	0.00626686	0.00809899	0.439	1595
2864_2_3	MAP2K1	0.0109331	0.0141313	0.439	1584
3487_32_2	CXCL13	-0.00239925	0.00310318	0.439	1596
2431_17_3	CTSG	0.00525225	0.0067947	0.44	1591
3390_72_2	PIK3CA	-0.00454113	0.00587503	0.44	1596
5109_24_3	NRCAM	-0.00390129	0.00504964	0.44	1595
12486_8_3	GLRX2	-0.00707174	0.00917046	0.441	1592
9394_19_3	CPQ	0.00556624	0.00722418	0.441	1593
13602_6_3	SNU13	-0.00387511	0.00502973	0.441	1595
8970_9_3	RIPK2	-0.00545009	0.00707418	0.441	1592
4906_35_1	F5	0.00602207	0.00781821	0.441	1594
14704_10_3	DDR1	0.00584445	0.00759078	0.441	1589
13129_40_3	LDLR	-0.00573742	0.00745429	0.441	1595
5114_65_3	PRLR	0.00686036	0.00892062	0.442	1591
10735_12_3	PSMD1	0.00436341	0.00568741	0.443	1594
4428_1_2	CHST2	-0.00263504	0.00343722	0.443	1596
5888_29_3	EIF5A	-0.00554615	0.00724146	0.444	1597
5357_60_3	NLGN4X	0.00483586	0.00631758	0.444	1595
10494_48_3	CALCA	0.0037262	0.00487077	0.444	1595
9117_4_3	IL36G	-0.00394815	0.00516206	0.444	1597
7551_33_4	LRRC32	-0.00655003	0.0085662	0.444	1596
9306_7_3	DEFB118	-0.00868348	0.0113566	0.444	1592
10000_28_3	CRYBB2	0.00327824	0.0042924	0.445	1590
7956_11_3	MINOS1	-0.000559011	0.000732601	0.445	1597
9366_54_3	IL21R	0.00923244	0.0121187	0.446	1590
8013_9_3	LMAN2L	-0.00260538	0.00342153	0.446	1597
11827_7_3	RORC	0.00292086	0.00383646	0.446	1595
11243_90_3	ADGRF1	0.00418719	0.00550326	0.447	1595
12747_89_3	RBM3	0.00518253	0.0068203	0.447	1597
6342_10_3	NPNT	0.00397876	0.00523676	0.447	1596
5721_1_3	CD226	0.00502005	0.00660854	0.447	1591
10704_91_3	LRMP	-0.0025537	0.0033619	0.447	1594
13490_1_3	MPP6	0.0029114	0.00383679	0.448	1593
13934_3_3	MCF2L	0.00328633	0.00433458	0.448	1596
7064_2_4	VAMP8	-0.0046875	0.00618753	0.449	1594
13101_60_3	SOST	-0.00433766	0.00572608	0.449	1596
9804_11_3	COL9A2	-0.00171021	0.00225969	0.449	1597
14074_2_3	SHC2	-0.00450261	0.00594947	0.449	1596
7132_55_3	C1QL4	-0.00452448	0.00598641	0.45	1596
4137_57_2	IL25	-0.00339833	0.0044999	0.45	1597
8644_101_3	CTSH	0.00293415	0.00388655	0.45	1596
9604_14_3	CDH11	-0.00391948	0.00519206	0.45	1595
13113_7_3	SPP1	-0.00438961	0.00581571	0.45	1593
9246_1_3	LPAL2	-0.0032475	0.00430324	0.45	1596
7130_4_3	LAIR2	-0.00471917	0.00626667	0.451	1593
9854_36_3	AKR1B1	0.00395729	0.00526053	0.452	1595
6172_7_4	UBC	0.00695987	0.0092561	0.452	1593
10513_13_3	KCNIP3	0.00184574	0.00245651	0.452	1597
5353_89_2	IL1RN	0.00368504	0.00490543	0.453	1597
9043_7_3	TFIP11	0.00744144	0.00991394	0.453	1587
3461_58_1	BCAN	-0.00391451	0.00521632	0.453	1596
3600_2_3	CHIT1	-0.00456606	0.00608735	0.453	1594
11320_29_3	CHFR	-0.00519711	0.00693676	0.454	1597
2925_9_1	SERPINE1	0.00382458	0.00510547	0.454	1594
9950_229_3	LAG3	0.0030045	0.00401134	0.454	1596
2879_9_2	SERPINA3	-0.00849652	0.0113458	0.454	1591
12543_76_3	ZNF560	-0.00192642	0.00257486	0.454	1597
3284_75_1	BGN	0.00448287	0.00599463	0.455	1595
6998_106_3	ASPH	-0.011587	0.0155038	0.455	1597
10372_18_3	STAT6	-0.00518776	0.00694423	0.455	1596
14039_33_3	KLK5	-0.00270729	0.00362464	0.455	1595
5204_13_3	PSME3	0.00380796	0.00510183	0.455	1593
6384_19_3	WFDC3	0.00309808	0.00415187	0.456	1596
9046_46_3	LRPPRC	0.00476263	0.00638414	0.456	1597
6526_77_3	OBP2A	-0.00504083	0.00676015	0.456	1590
12524_18_3	SAT2	-0.010664	0.0143122	0.456	1592
9581_4_3	PRPF6	-0.00426167	0.00572478	0.457	1594
5069_9_3	CD55	-0.00483867	0.00650015	0.457	1596
14057_68_3	TNFSF15	0.00575209	0.00773541	0.457	1595
5587_3_3	CCDC134	-0.00445217	0.00598895	0.457	1595
8044_90_3	XG	-0.00486155	0.00654688	0.458	1595
10623_19_3	MUC1	0.00442521	0.00596701	0.458	1594
12661_44_3	GABARAPL1	0.00416721	0.0056229	0.459	1596
9930_48_3	GABBR2	-0.00340332	0.00459358	0.459	1595
7810_20_3	C1QTNF5	-0.00473876	0.00640164	0.459	1595
11587_5_3	MGA	0.00481597	0.00650716	0.459	1596
5727_35_3	B3GLCT	0.00299156	0.00404245	0.459	1597
5308_89_2	ELANE	-0.00354446	0.00479323	0.46	1596
8036_75_3	FSHB	-0.00525691	0.00711206	0.46	1595
8979_1_3	HSD17B2	-0.00293291	0.00397133	0.46	1596
7854_38_3	NCR3LG1	-0.00371308	0.00503073	0.46	1594
2580_83_2	MPO	-0.00334307	0.00453048	0.461	1593
4997_19_1	EIF4A3	-0.00579242	0.00785059	0.461	1597
3486_58_2	FGF1	-0.00729847	0.00989518	0.461	1585
13073_14_3	ANP32A	-0.0103133	0.0139983	0.461	1589
13978_122_3	TBX3	0.00369067	0.00501232	0.462	1595
14635_28_3	PCDHGA8	-0.00456592	0.0062058	0.462	1594
5982_50_3	CFHR1	0.00576909	0.00784276	0.462	1596
13468_5_3	NEURL4	0.0052706	0.00717377	0.463	1596
3347_9_2	GRK2	0.00364657	0.00496459	0.463	1596
10424_31_3	NPDC1	-0.00662254	0.00902538	0.463	1590
7046_6_3	C20orf173	-0.00664257	0.00906224	0.464	1596
8299_66_3	LILRA4	0.00637115	0.00870604	0.464	1597
10671_67_3	CALY	0.00256864	0.00351155	0.464	1595
7945_10_3	SEMA6A	0.00723472	0.00989297	0.465	1595
5392_73_2	FAS	0.00286995	0.00392518	0.465	1597
7870_8_3	CNDP1	0.00275253	0.00376693	0.465	1596
14091_42_3	CBR3	0.00439681	0.00601791	0.465	1596
9178_30_3	NRG1	-0.00339363	0.00464946	0.465	1596
4970_55_1	CA2	-0.00427751	0.0058645	0.466	1594
3845_51_2	DYNLRB1	-0.00630424	0.00865015	0.466	1591
8015_144_3	CHCHD2	-0.00400538	0.00549708	0.466	1596
13568_30_3	PSMD4	-0.00598321	0.00821165	0.466	1595
8297_8_3	DNAJC10	-0.0069858	0.00959052	0.466	1594
3654_27_4	BMPER	-0.0076068	0.0104432	0.466	1597
3179_51_2	CTSA	0.00374296	0.00514633	0.467	1596
4831_4_2	SELL	0.00676168	0.00930529	0.467	1593
8272_22_3	HSD17B7	0.00520161	0.00716169	0.468	1591
10362_35_3	MYC	-0.00452333	0.00624408	0.469	1594
6599_5_3	APCDD1	-0.0108112	0.0149342	0.469	1588
11516_7_3	FABP1	0.0037293	0.00515416	0.469	1596
11952_1_3	IGDCC3	-0.00351409	0.00485776	0.469	1594
13536_56_3	POLI	-0.00359936	0.00497786	0.47	1595
5202_4_3	PPID	-0.00451539	0.00624618	0.47	1596
12634_79_3	BCAR3	-0.00326061	0.00451173	0.47	1593
6651_74_3	UBB	0.00881589	0.012209	0.47	1590
4144_13_1	CCL13	0.00269508	0.00373283	0.47	1595
10872_103_3	SCARA3	-0.00582502	0.00807151	0.47	1596
14245_195_3	SNX7	-0.00593941	0.0082325	0.471	1592
13728_19_3	ERP29	0.00507731	0.00703938	0.471	1597
6594_64_3	SAYSD1	-0.00726194	0.0100703	0.471	1591
9199_6_3	UBE2G2	0.00799932	0.0110932	0.471	1593
10063_10_3	FANCL	0.00429401	0.00595885	0.471	1597
3743_1_2	MMP10	-0.00425916	0.00591081	0.471	1595
11927_3_3	RBM28	0.00337242	0.00468397	0.472	1593
5229_90_3	IMPDH1	-0.00209769	0.00291377	0.472	1597
5623_11_3	CD300LF	0.00460772	0.00640376	0.472	1595
12423_38_3	A1CF	-0.00256946	0.00357129	0.472	1597
9061_3_3	ARHGEF10	0.00182415	0.00253762	0.472	1597
8409_3_3	RSPO2	-0.00333849	0.00464762	0.473	1596
5360_9_2	AKT2	-0.00351826	0.00489968	0.473	1596
5004_69_1	MAPK11	0.00232687	0.0032406	0.473	1597
10477_162_3	GUCY2C	0.00242592	0.00337895	0.473	1594
2358_19_2	FLT4	0.00371366	0.005173	0.473	1597
3477_63_2	NTRK1	0.00272789	0.00380004	0.473	1596
11458_30_3	PCBP1	0.00711324	0.00991215	0.473	1596
10738_11_3	FBLN5	-0.00243713	0.00339715	0.473	1596
6512_68_3	KREMEN1	-0.00571558	0.00796887	0.473	1592
10976_44_3	MUC1	0.00362085	0.00504883	0.473	1595
13553_4_3	DCUN1D3	-0.00372856	0.00520047	0.473	1597
9368_64_3	LRTM1	-0.00671747	0.00937242	0.474	1595
13532_25_3	CNEP1R1	-0.00638266	0.00891337	0.474	1590
8983_7_3	GOLM1	0.00277128	0.00387312	0.474	1595
5487_7_3	SLAMF7	0.0021653	0.00302631	0.474	1596
14011_17_3	S100A11	-0.00705857	0.0098746	0.475	1586
9287_6_3	SPR	0.00419364	0.00586931	0.475	1594
9783_75_3	DNAJC11	0.00620608	0.00868594	0.475	1594
5701_81_3	CLEC3B	-0.00739121	0.0103455	0.475	1588
11101_18_3	TLR4	-0.0032656	0.00457171	0.475	1596
7628_40_3	CRELD1	-0.00381762	0.00535068	0.476	1597
8947_268_3	HEG1	-0.00363136	0.00509168	0.476	1596
3340_53_1	THBS4	-0.00386823	0.005425	0.476	1596
11911_13_3	LRRC4B	-0.0056036	0.00786827	0.476	1588
2752_62_2	GDF5	0.00344729	0.00484654	0.477	1596
8268_98_3	HS3ST3A1	-0.0044793	0.00630741	0.478	1595
6081_52_3	PCOLCE2	-0.00399483	0.00562651	0.478	1594
4890_10_1	POMC	-0.00801181	0.0112924	0.478	1590
3184_25_2	F7	0.00546982	0.00771177	0.478	1586
3292_75_1	CD48	-0.0048142	0.00678811	0.478	1596
12392_30_3	ARL1	-0.00656206	0.00925743	0.478	1593
10045_47_3	CUL3	-0.00697	0.00983651	0.479	1596
5021_13_1	PPA1	0.00406889	0.00574252	0.479	1592
7221_56_3	CKAP4	-0.00376749	0.00531969	0.479	1596
3195_50_2	GNLY	-0.00249879	0.00353335	0.479	1597
10528_2_3	DPEP1	0.00383451	0.00542376	0.48	1595
8810_26_3	HEPACAM	0.00351056	0.00497003	0.48	1597
8222_49_3	CDHR3	-0.00431576	0.00611048	0.48	1597
5639_49_3	NETO1	0.00957799	0.0135651	0.48	1587
12658_72_3	PANK3	-0.00461109	0.00653347	0.48	1594
10956_82_3	GCSH	-0.00678414	0.00961984	0.481	1597
7797_11_3	CCDC167	-0.0047584	0.00674776	0.481	1591
4301_58_2	TK1	0.00787098	0.0111632	0.481	1580
7763_25_3	CDH11	0.00593503	0.0084272	0.481	1586
4396_54_1	IFNL1	0.00364737	0.00517917	0.481	1595
7823_22_3	ST6GALNAC2	0.00690226	0.00981828	0.482	1590
4188_1_2	AKR7A2	0.00377114	0.00536539	0.482	1596
9463_26_3	CDHR3	0.00366199	0.00521132	0.482	1593
12711_19_3	GJA8	-0.00354515	0.00504536	0.482	1597
7849_3_3	QPCT	-0.00373587	0.00531894	0.482	1594
4968_50_1	CAPG	-0.00305462	0.00435859	0.483	1596
12604_16_3	SCMH1	-0.00352357	0.0050294	0.484	1596
12838_28_3	DUSP15	-0.00179221	0.00256237	0.484	1596
12735_39_3	CSDE1	-0.00306011	0.00437679	0.484	1596
3628_3_4	MAP2K2	0.00337298	0.00482844	0.485	1596
2822_56_2	ADGRE5	-0.00559075	0.00800743	0.485	1594
2911_27_2	MDK	-0.00370615	0.00531509	0.486	1592
3828_54_2	PDGFC	-0.00405288	0.00581237	0.486	1597
9478_69_3	PRPSAP1	0.00577096	0.00827849	0.486	1592
9853_3_3	IFIT2	0.00535848	0.00769089	0.486	1596
7077_9_4	CLEC4E	0.0036174	0.005195	0.486	1596
8762_38_3	CD70	-0.00360877	0.00518712	0.487	1594
8071_114_3	PCDHB7	0.00427633	0.00614713	0.487	1584
4133_54_2	GZMB	-0.00645141	0.00927431	0.487	1588
10760_107_3	GRIA4	0.00771019	0.0110973	0.487	1591
8271_24_3	VSTM5	-0.00433272	0.00624076	0.488	1596
4132_27_2	FST	0.00827106	0.0119179	0.488	1586
13655_34_3	NCL	0.00429294	0.00618791	0.488	1596
11371_1_3	GPR101	-0.00393861	0.00568308	0.488	1595
8306_54_3	PRRG1	0.00402953	0.00581449	0.488	1596
8529_1_3	TNFRSF10B	0.00196164	0.00283091	0.488	1596
7192_37_3	IFNLR1	-0.0039228	0.00566279	0.488	1597
11275_94_3	LRP1B	-0.00576183	0.00832404	0.489	1593
5730_60_3	CXCL14	-0.00428597	0.00619864	0.489	1597
8485_7_3	KEAP1	-0.00385313	0.00557294	0.489	1592
10715_5_3	PCDHB14	-0.00417309	0.00603738	0.489	1591
9313_27_3	CBLN1	0.00498276	0.00720976	0.489	1595
2913_1_2	CCL23	-0.00441931	0.00639529	0.49	1596
9568_289_3	FCAMR	-0.00136122	0.00197012	0.49	1597
14696_45_3	TPSB2	-0.00365747	0.00530337	0.49	1597
10713_151_3	CD300LB	-0.00537801	0.00780482	0.491	1593
14100_63_3	C1QC	-0.00219467	0.00318594	0.491	1597
3617_80_4	HGFAC	-0.00171719	0.00249397	0.491	1596
8467_9_3	INHBA	-0.00344869	0.00501517	0.492	1597
2775_54_2	IL17F	0.00275862	0.00401166	0.492	1596
3077_66_2	F10	0.00421106	0.00612392	0.492	1597
10042_8_3	SGK3	-0.00603528	0.00877832	0.492	1594
4924_32_1	MMP1	-0.00185233	0.00269529	0.492	1596
9926_4_3	S100P	-0.00546415	0.00795334	0.492	1595
4930_21_1	STC1	-0.00368857	0.00537247	0.492	1597
8635_283_3	ZPBP	0.00948704	0.0138208	0.492	1588
12538_19_3	RGS7	0.00311699	0.0045415	0.493	1594
8219_14_3	ZG16	-0.00482564	0.00703175	0.493	1597
3587_53_2	BMP10	-0.00374985	0.00546729	0.493	1597
8248_222_3	SIGLEC14	-0.00163375	0.00238267	0.493	1596
7886_26_3	SPTLC1	0.0051127	0.0074584	0.493	1595
13946_8_3	DDX23	0.00802735	0.0117226	0.493	1591
11354_21_3	PLCB1	-0.00586722	0.00857746	0.494	1596
7251_64_3	C1QTNF3	0.00493444	0.00721848	0.494	1594
3875_62_1	ARID3A	-0.00427197	0.00625007	0.494	1597
3073_51_2	IL18BP	-0.00392027	0.00573611	0.494	1594
7872_5_3	NUDT8	0.00689831	0.0101045	0.495	1584
3707_12_2	ALB	0.00663876	0.00975026	0.496	1591
12627_97_3	ATG7	0.0044678	0.006564	0.496	1594
6900_30_3	UBE2J1	-0.00470888	0.00692361	0.496	1584
12941_24_3	TMEM40	-0.00306584	0.00451225	0.497	1596
4491_4_2	IL5RA	0.00297741	0.00438304	0.497	1596
9796_4_3	CEL	-0.00366289	0.00539389	0.497	1594
12670_15_3	RAD1	-0.00437999	0.00645602	0.497	1594
2333_72_1	TGFB1	0.00453746	0.00669525	0.498	1588
2826_53_2	EDA	0.0040275	0.00594619	0.498	1595
8258_22_3	UXS1	-0.00569069	0.00841461	0.499	1595
11263_57_3	CASQ1	0.00956567	0.0141492	0.499	1591
9719_145_3	MMP16	0.0061255	0.00906817	0.499	1595
14688_6_3	PTPN7	-0.00285432	0.00422583	0.499	1593
10454_99_3	DNAJC16	-0.00300675	0.00445481	0.5	1594
9355_26_3	LAMP3	0.00271758	0.00402734	0.5	1597
6967_5_3	MEP1B	0.00314224	0.00465721	0.5	1596
6574_11_3	FCMR	-0.00236318	0.00350852	0.501	1597
2615_60_2	EFNA5	-0.00474336	0.00704285	0.501	1596
12678_66_3	SNRPA	0.00379	0.00562778	0.501	1597
3809_1_2	FGFR3	-0.00763602	0.0113895	0.503	1588
9584_105_3	MRM3	0.00570228	0.00851959	0.503	1593
12671_35_3	SULT1B1	0.00240678	0.0035968	0.503	1595
9018_38_3	PCDH10	-0.00127783	0.00191221	0.504	1597
11480_1_3	ALDH3A1	-0.00408393	0.00611502	0.504	1596
4156_74_1	TGFB2	0.00350724	0.0052542	0.504	1597
13539_131_3	KCNN1	-0.00436883	0.00654889	0.505	1594
6527_1_3	TRIL	-0.00423585	0.006352	0.505	1595
3054_3_2	HP	-0.00138462	0.00208077	0.506	1597
10471_25_3	LRRN3	0.00466063	0.00700767	0.506	1589
9898_161_3	ARID1A	-0.00338381	0.00508919	0.506	1596
10442_1_3	TMEM190	-0.0033547	0.0050466	0.506	1597
11180_17_3	SMARCC1	0.00232941	0.0035045	0.506	1593
8372_29_3	CDHR1	-0.00596601	0.00897627	0.506	1597
4383_97_1	INHBA	0.00334171	0.00503358	0.507	1597
6450_8_3	FABP6	-0.00297325	0.00448156	0.507	1595
9245_1_3	KIR2DL4	0.00648737	0.00978131	0.507	1595
12557_18_3	NOVA1	-0.0015019	0.00226477	0.507	1597
10661_4_3	TMEM41B	-0.00543045	0.0081965	0.508	1595
8999_19_3	CEACAM3	-0.00788131	0.0118967	0.508	1589
14615_46_3	KRTAP2-4	-0.00440979	0.00666049	0.508	1595
14081_5_3	ULBP1	-0.00415018	0.00627912	0.509	1596
8814_33_3	PSAPL1	0.00316679	0.00479203	0.509	1597
3520_58_1	TGFB3	0.00797099	0.0120631	0.509	1587
3848_14_2	GAPDH	-0.0026949	0.00408196	0.509	1596
3894_15_2	NAGK	0.00368455	0.00558931	0.51	1597
3889_64_2	LMNB1	-0.00970517	0.0147232	0.51	1584
3823_9_1	MATK	-0.005759	0.00874034	0.51	1593
9087_8_3	NHLRC3	-0.0033533	0.00508945	0.51	1597
9296_15_3	PTPRD	-0.0105507	0.0160252	0.51	1596
14623_26_3	SUMO3	0.00462905	0.00703452	0.511	1594
9443_137_3	CTSK	0.00277691	0.00422107	0.511	1596
7002_1_3	MXRA8	-0.00334981	0.00509446	0.511	1592
12352_70_3	ARRDC3	0.00214084	0.00325622	0.511	1596
9073_35_3	FLVCR1	-0.00310608	0.00473009	0.511	1596
13389_8_3	GAL	0.00643049	0.00980281	0.512	1591
4130_71_1	FGF6	0.00282117	0.00430613	0.512	1597
10009_2_3	IRF1	-0.00856149	0.0130695	0.512	1589
10962_46_3	DEFB105B	-0.00664162	0.0101428	0.513	1594
7866_11_3	DNAJC30	-0.00321377	0.0049087	0.513	1597
13377_3_3	CYB561D1	-0.00479918	0.00733139	0.513	1596
6424_2_3	RNASE13	-0.00646178	0.00987659	0.513	1593
9573_108_3	TXNDC11	-0.0045312	0.00693792	0.514	1596
7249_307_3	BCL2L10	-0.00767054	0.0117504	0.514	1592
2686_67_2	IGFBP6	-0.00367925	0.00563716	0.514	1596
13994_1_3	FBL	-0.00708536	0.0108608	0.514	1592
10955_4_3	CLEC10A	0.00533431	0.00817742	0.514	1594
8057_78_3	USE1	-0.00337774	0.00517815	0.514	1597
11566_48_3	KRT72	-0.00598386	0.00917495	0.514	1592
2860_19_2	KPNA2	-0.00320993	0.00492483	0.515	1595
3053_49_2	FLT3LG	0.00855611	0.0131298	0.515	1596
14645_253_3	GSTA4	0.00489996	0.00751957	0.515	1592
6371_50_3	ANGPTL7	-0.00326079	0.00500881	0.515	1596
12583_77_3	ARAF	-0.00291197	0.0044759	0.515	1597
10490_3_3	RPN1	0.00265806	0.00408589	0.515	1594
9070_1_3	C17orf67	0.00365355	0.0056226	0.516	1595
2480_58_3	TIMP3	-0.00150401	0.00231486	0.516	1597
9227_15_3	PDCD1	-0.00278822	0.00429373	0.516	1594
7178_59_3	C10orf10	0.0028879	0.00445758	0.517	1597
4342_10_3	ICAM1	-0.00235599	0.00363704	0.517	1597
3448_13_2	INSR	0.00316102	0.00488182	0.517	1594
7011_8_3	KCNIP4	0.00262442	0.0040549	0.517	1591
4707_50_2	SFN	-0.00563374	0.00870825	0.518	1595
4910_21_1	PLA2G1B	-0.00242267	0.00375114	0.518	1597
10908_2_3	GALNT13	-0.00433734	0.00672416	0.519	1595
11214_40_3	DNAJB9	0.00544954	0.00845028	0.519	1593
10670_26_3	SEMA3E	0.00255515	0.00396297	0.519	1593
8759_29_3	A4GALT	-0.00312647	0.00485114	0.519	1597
8261_51_3	STOM	0.0040258	0.0062479	0.519	1596
2677_1_1	EGFR	-0.00478894	0.00744437	0.52	1595
13384_110_3	FH	0.00388936	0.00605141	0.52	1597
10425_3_3	B4GALT5	0.00549565	0.00855508	0.521	1589
14021_81_3	MED4	-0.00432697	0.00674325	0.521	1592
14756_29_3	ICAM2	-0.00593179	0.00924663	0.521	1596
10847_1_3	SIGLEC15	-0.00907868	0.0141591	0.521	1585
14078_69_3	XCL1	-0.00383482	0.00598699	0.522	1595
7225_51_3	MMGT1	0.00332316	0.00518914	0.522	1593
6899_37_3	PCBD2	-0.00662482	0.0103447	0.522	1596
7930_3_3	EXOSC1	-0.00604772	0.00944616	0.522	1594
14002_18_3	DOCK9	0.00423467	0.00661657	0.522	1595
10505_12_3	RNF43	0.00247113	0.00386115	0.522	1596
6935_123_3	BAMBI	-0.00621862	0.00972019	0.522	1591
5707_55_3	ELK3	0.00549284	0.00859914	0.523	1596
5116_62_2	ROBO2	-0.00421542	0.00659973	0.523	1595
8948_13_3	ADAM19	0.00221855	0.00347403	0.523	1597
9064_12_3	RNF215	-0.00518442	0.0081325	0.524	1592
6715_63_3	ALPPL2	-0.00436765	0.00685214	0.524	1597
10693_43_3	KLRG2	-0.00121952	0.00191849	0.525	1597
6117_4_3	PCSK2	0.0070543	0.0110984	0.525	1597
2946_52_2	CFD	0.00385065	0.00606326	0.525	1595
5456_59_2	CNDP1	0.00292648	0.00460934	0.525	1595
13228_75_3	MDM2	-0.00648541	0.0102169	0.526	1591
3052_8_2	FASLG	-0.00307318	0.00484586	0.526	1597
14122_132_3	ZNRF3	-0.00372123	0.00587629	0.527	1595
13620_10_3	ASNA1	-0.00563726	0.00891523	0.527	1596
11351_233_3	NHEJ1	0.00166175	0.00262863	0.527	1595
13955_33_3	DAPK1	-0.00335917	0.00531433	0.527	1596
11190_129_3	YME1L1	0.0040381	0.00638916	0.527	1596
8240_207_3	GPNMB	-0.00369388	0.00585044	0.528	1595
13729_26_3	SFXN5	-0.00483736	0.00766434	0.528	1594
2631_50_2	IL10RB	0.00884429	0.0140221	0.528	1585
4414_69_2	SFTPD	-0.00127027	0.00201445	0.528	1597
5609_92_3	FAM19A5	-0.00345187	0.00548056	0.529	1596
5658_64_3	F13B	0.0070469	0.0111904	0.529	1586
12655_30_3	NAPB	-0.00602051	0.00956737	0.529	1591
3043_49_2	SPARC	0.00385972	0.00613442	0.529	1593
10924_258_3	CYB5D2	-0.00383593	0.00609852	0.529	1595
3627_71_4	MMEL1	0.00503041	0.00799955	0.529	1591
12885_42_3	NR1D2	-0.00537026	0.00854297	0.53	1586
7756_37_3	KLRF1	-0.00397162	0.00632559	0.53	1595
6054_6_3	NXPH3	0.00458577	0.00731524	0.531	1595
7923_41_3	SEMA4C	-0.00301344	0.00480847	0.531	1597
2644_11_2	PRKCA	-0.00364052	0.00580984	0.531	1597
8953_47_3	HDGF	-0.00308807	0.00493069	0.531	1597
13042_7_3	KCNA10	0.00500155	0.00798987	0.531	1594
8830_29_3	FAM175B	0.00219074	0.00350006	0.531	1596
14061_48_3	TNFSF11	-0.00338735	0.00541248	0.531	1596
2993_1_2	IL18RAP	-0.0110316	0.0176274	0.531	1590
7847_66_3	TAC3	-0.005023	0.00803597	0.532	1594
12475_48_3	CLIC5	0.00320566	0.00513022	0.532	1595
12351_25_3	STAT1	0.00274081	0.00439748	0.533	1595
13387_55_3	EHF	-0.00235575	0.00378307	0.533	1597
13556_28_3	HTR2A	0.00768361	0.0123413	0.534	1594
14134_49_3	AMIGO2	-0.00550155	0.00883678	0.534	1590
9251_28_3	MAN2B2	0.00734217	0.0118026	0.534	1592
12821_6_3	NLRP10	0.00157615	0.00253396	0.534	1595
7196_21_3	IFNW1	-0.00302101	0.00485779	0.534	1596
9566_103_3	LEPR	0.0025767	0.00414444	0.534	1594
8803_61_3	NECTIN1	-0.00552342	0.00888427	0.534	1595
11986_30_3	PSMD1	-0.00249545	0.00401418	0.534	1596
5594_87_3	MESDC2	-0.00839465	0.0135065	0.534	1590
9836_20_3	DCK	-0.00618525	0.00995179	0.534	1593
14102_6_3	GNLY	-0.00207259	0.0033362	0.534	1597
7905_30_3	HP	-0.00126981	0.00204466	0.535	1597
12436_84_3	GSTO1	0.00673563	0.0108673	0.535	1590
13470_43_3	PTH1R	-0.00344439	0.00555741	0.535	1595
13592_22_3	NNMT	0.00170514	0.00275269	0.536	1597
3336_50_1	TFPI	0.00430175	0.00695144	0.536	1595
11534_6_3	LRIT3	-0.00447862	0.00723766	0.536	1597
5715_4_3	ABHD14A	0.00316017	0.00510725	0.536	1595
8394_56_3	RNASE2	-0.00266296	0.00430476	0.536	1596
8309_12_3	HYAL1	-0.00455055	0.00736298	0.537	1594
5253_1_1	PDE1A	-0.00510635	0.00826255	0.537	1595
10418_36_3	STX12	0.00307947	0.00498328	0.537	1596
9475_22_3	GPX5	-0.00204111	0.0033048	0.537	1597
11378_37_3	SYK	-0.00208358	0.00337439	0.537	1597
10752_8_3	CDYL2	0.00228854	0.00370685	0.537	1597
7189_55_3	CHST3	0.00399479	0.00647494	0.537	1593
3357_67_2	CCNA2	0.0041544	0.00673754	0.537	1595
9466_43_3	C6orf25	-0.00469328	0.00761554	0.538	1593
9343_16_3	IL2RB	0.00330231	0.00536081	0.538	1596
9365_91_3	EYS	-0.0020559	0.00334548	0.539	1596
14314_6_3	PPIL2	-0.00515548	0.00839159	0.539	1590
2635_61_2	LAYN	-0.00773805	0.0126027	0.539	1587
5001_6_2	SCGB2A1	0.00483957	0.00788345	0.539	1588
3281_19_1	ANGPTL3	0.00835634	0.0136231	0.54	1589
8260_13_3	PDZK1IP1	-0.00368579	0.00601079	0.54	1593
9940_35_3	DUSP28	0.00210284	0.00343041	0.54	1594
2640_3_2	MST1R	-0.00736675	0.0120236	0.54	1590
5664_57_3	DEFB106A	0.00381121	0.00622162	0.54	1596
13229_20_3	MDM4	0.00231568	0.00378061	0.54	1594
4150_75_2	PLG	0.00787693	0.012867	0.54	1590
3004_67_2	PDCD1LG2	0.0049053	0.00801546	0.541	1594
6267_51_3	STMN4	0.00246164	0.00402473	0.541	1594
8389_8_3	LRRC74A	0.00703834	0.0115187	0.541	1592
9580_5_3	LAMC2	-0.00310502	0.0050828	0.541	1596
14028_22_3	PIK3C2A	-0.00808807	0.0132422	0.541	1591
8535_102_3	DMKN	0.00821142	0.0134504	0.542	1593
7268_12_3	IFNA4	-0.00654366	0.0107211	0.542	1593
14216_35_3	DDX46	-0.0043981	0.00720966	0.542	1592
5117_14_3	ROBO3	-0.00455971	0.00748594	0.542	1591
5063_12_2	CD244	-0.00275516	0.00452392	0.543	1597
14206_28_3	APBB1	0.00336981	0.0055426	0.543	1595
2190_55_1	F11	0.00500295	0.00823379	0.543	1586
6947_4_3	ST3GAL6	0.00284976	0.00469337	0.544	1595
9884_8_3	PPIL1	-0.00497624	0.00820188	0.544	1597
5656_53_3	ENDOU	0.00467147	0.00770181	0.544	1596
2986_49_2	CXCL2	0.00241746	0.00399373	0.545	1597
5226_36_3	CSNK2A2	-0.00162477	0.0026852	0.545	1597
2876_74_2	TOP1	-0.00358237	0.00592098	0.545	1595
2809_25_2	ADAMTS4	0.00715249	0.0118246	0.545	1585
13570_43_3	HDLBP	-0.00462959	0.00766888	0.546	1594
8385_248_3	HGFAC	-0.00135766	0.00224919	0.546	1596
8014_359_3	MANEA	-0.0039399	0.0065303	0.546	1585
7921_65_3	FJX1	-0.00411712	0.00682659	0.546	1597
11530_37_3	HMBS	-0.00205868	0.00341365	0.546	1597
8470_213_3	RNASEH1	-0.00213971	0.00354807	0.546	1596
6643_62_3	CD47	0.00460328	0.0076337	0.546	1595
9893_27_3	OAZ1	0.00259503	0.00430572	0.547	1594
11816_84_3	JAK2	-0.00527882	0.00875905	0.547	1595
2765_4_3	GDF11	-0.00398307	0.00661446	0.547	1597
9747_48_3	MARK3	-0.00533532	0.00886059	0.547	1594
7092_7_3	PDILT	-0.00264621	0.00439639	0.547	1592
12361_102_3	RRAS2	-0.002319	0.00385983	0.548	1597
11380_84_3	RBM24	-0.00696873	0.0116017	0.548	1595
10588_39_3	ST3GAL5	0.00260197	0.00433354	0.548	1595
2611_72_2	TYRO3	-0.00472772	0.00788552	0.549	1590
7792_58_3	CCDC90B	-0.00404475	0.00675406	0.549	1597
4179_57_3	SFN	0.00435466	0.00727606	0.55	1596
10903_50_3	STX8	0.00406518	0.0067938	0.55	1595
13682_47_3	CSF1R	0.00304756	0.00509977	0.55	1586
8907_11_3	UGT2A2	0.0053549	0.00896768	0.55	1593
3202_28_2	KREMEN2	0.00683624	0.0114571	0.551	1587
2515_14_3	GFRA2	0.00406992	0.00682158	0.551	1594
6480_1_3	CANT1	-0.00612702	0.0102778	0.551	1595
10914_4_3	CHIC2	-0.00620637	0.0104111	0.551	1592
2865_77_2	KAT6A	-0.00729885	0.0122473	0.551	1591
12376_85_3	CDKN2D	-0.0072467	0.0121608	0.551	1596
13639_101_3	USO1	-0.0036305	0.0060967	0.552	1597
6547_83_3	TMPRSS11D	-0.00508428	0.00854603	0.552	1594
6627_25_3	PNLIPRP1	-0.00265381	0.00446256	0.552	1596
13547_5_3	HTR7	-0.00409587	0.0069005	0.553	1596
13658_31_3	PDGFC	0.00196124	0.00330682	0.553	1594
12742_160_3	TMEM8B	0.00304118	0.00512813	0.553	1597
11989_35_3	EMC1	0.00238663	0.00402697	0.553	1596
10012_5_3	SPDEF	0.00623755	0.0105279	0.554	1586
9044_1_3	CNTNAP5	0.00401969	0.00678555	0.554	1595
7265_32_3	OSTN	0.00337871	0.0057064	0.554	1596
8890_9_3	TMEM132B	-0.00700413	0.0118307	0.554	1596
7822_11_3	HRASLS2	-0.00180903	0.00305828	0.554	1597
6113_31_3	EDN3	0.00661637	0.0111866	0.554	1591
11514_196_3	CD59	-0.00700906	0.0118531	0.554	1597
13131_5_3	HK1	0.00650186	0.0109977	0.554	1592
6248_68_3	FAS	0.00397453	0.00672865	0.555	1597
12437_18_3	ULK3	-0.0057056	0.00966106	0.555	1589
13988_67_3	NMRAL1	0.00435423	0.0073765	0.555	1592
3152_57_1	TNFRSF1B	-0.00438324	0.00742579	0.555	1596
10507_166_3	ACRV1	-0.0018702	0.00316963	0.555	1596
10583_1_3	TMEM108	-0.00172485	0.00292574	0.555	1597
5741_55_3	RNASE3	-0.00163325	0.00277117	0.556	1597
6469_62_3	LY6G6D	-0.00411169	0.00697728	0.556	1596
9284_25_3	SFRP4	-0.00357358	0.00606421	0.556	1594
8768_4_3	BCL10	-0.00412667	0.0070098	0.556	1593
12329_21_3	RPS6KA1	-0.00309991	0.00526807	0.556	1594
9846_32_3	ARHGDIB	-0.00386077	0.0065665	0.557	1595
8769_30_3	TXNDC11	0.00248808	0.00423198	0.557	1596
12799_65_3	DNAJC27	0.00191559	0.0032591	0.557	1597
2977_7_2	EDAR	0.00289888	0.00493457	0.557	1596
6226_69_3	MICU2	-0.00565536	0.00962885	0.557	1595
11536_9_3	MYSM1	-0.00532427	0.00906764	0.557	1587
5903_91_2	HSPA8	0.00352733	0.00601611	0.558	1595
4987_17_1	FCAR	-0.00705694	0.0120438	0.558	1589
3815_14_1	IL12RB2	-0.00296951	0.0050729	0.558	1595
10870_32_3	SPAST	0.0022358	0.00382027	0.558	1595
13450_49_3	USP8	-0.00248926	0.00425426	0.558	1597
3177_49_2	CA4	-0.00423166	0.00723721	0.559	1594
14093_10_3	FLT3LG	-0.00427464	0.00731627	0.559	1594
6263_77_3	PLTP	0.00466478	0.00799404	0.56	1590
6069_71_3	SUMF2	0.0104187	0.0178613	0.56	1590
9869_28_3	NFKB1	-0.00289908	0.00497358	0.56	1597
12537_88_3	PURA	-0.00446642	0.00766429	0.56	1593
5430_66_3	SIRPA	0.00107687	0.00184793	0.56	1595
6228_58_3	SPACA1	-0.00270624	0.00464443	0.56	1597
6321_65_3	PCDHGA10	-0.00226941	0.00389549	0.56	1597
13428_52_3	ZNRF3	0.00169624	0.00291574	0.561	1595
10081_17_3	SATB2	-0.00542502	0.00932803	0.561	1596
14597_5_3	SEMA6C	-0.00419039	0.00720743	0.561	1595
9745_20_3	EIF4E2	0.00404307	0.00695671	0.561	1593
13651_54_3	ZFP91	-0.00125982	0.00217166	0.562	1597
8043_153_3	COMP	-0.00349206	0.00602995	0.563	1592
12663_1_3	TST	-0.0024658	0.00425894	0.563	1595
13931_22_3	PSMD9	-0.0062952	0.0108738	0.563	1592
3189_61_2	TMPRSS15	-0.00768027	0.0132841	0.563	1587
2762_30_2	FGF19	-0.00214479	0.00371032	0.563	1597
12986_12_3	LIN7C	-0.00433385	0.00749748	0.563	1592
9216_100_3	PLXNB2	0.00387837	0.00671551	0.564	1596
12834_3_3	KCNF1	0.00425401	0.00736629	0.564	1597
12759_47_3	ILF3	0.00428267	0.00742211	0.564	1597
3714_49_2	CKB	-0.00162301	0.00281628	0.564	1597
7995_16_3	VWC2L	0.00334245	0.00580177	0.565	1597
4859_6_1	BMPR1A	0.00476478	0.00827677	0.565	1590
12572_236_3	EFS	0.00476733	0.00828403	0.565	1594
8889_5_3	CCPG1	-0.00598049	0.0104171	0.566	1593
8346_9_3	DPP7	-0.00210209	0.00366748	0.567	1593
2654_19_1	TNFRSF1A	0.00245073	0.00427832	0.567	1597
6603_18_3	ANOS1	0.00515795	0.00900626	0.567	1594
6940_18_3	JPH1	-0.00445336	0.0077772	0.567	1597
14309_8_3	HNRNPH1	0.00340684	0.00595254	0.567	1597
6525_17_3	DUSP13	0.00231608	0.00405069	0.567	1595
14675_20_3	EIF4B	-0.00450859	0.00789061	0.568	1597
6621_10_3	RLN2	0.00380505	0.00666484	0.568	1595
11459_81_3	ELL	-0.00718799	0.012591	0.568	1586
12564_9_3	NIP7	-0.00294632	0.00516514	0.568	1593
14068_29_3	CCL25	0.00410609	0.00720967	0.569	1595
7812_11_3	S100A9	-0.00485451	0.00852543	0.569	1593
8634_187_3	ADAM19	-0.00239373	0.00420412	0.569	1593
9234_8_3	TWSG1	-0.00526081	0.00925129	0.57	1596
3623_84_4	LY86	0.00633021	0.011133	0.57	1589
11670_18_3	GPR101	-0.00276187	0.00486211	0.57	1596
12709_63_3	H1FX	-0.00194625	0.00343134	0.571	1597
3339_33_1	THBS2	-0.00166447	0.00293604	0.571	1596
5095_7_3	KIR2DL4	-0.00420311	0.00741547	0.571	1595
2915_6_2	PCNA	-0.00658823	0.0116292	0.571	1585
7713_102_3	FMR1	-0.00567639	0.0100276	0.571	1590
5897_58_3	GRP	-0.00324729	0.00573884	0.571	1590
11602_12_3	CPNE1	0.00389309	0.00688129	0.572	1594
7850_1_3	COX4I2	0.00636479	0.0112611	0.572	1591
12893_159_3	IFI16	0.0028419	0.00503207	0.572	1596
6634_4_3	NTN1	-0.00507687	0.00899117	0.572	1588
9065_28_3	TXLNA	0.00235764	0.00417924	0.573	1596
8808_90_3	PRRG4	0.00306755	0.00543851	0.573	1594
8320_5_3	SLTM	0.00244244	0.00433245	0.573	1596
13519_112_3	ARHGEF25	-0.00545838	0.00968308	0.573	1586
2900_53_3	CCL14	-0.00303219	0.00537918	0.573	1594
2612_5_2	EIF5	0.00397228	0.00704758	0.573	1596
8949_3_3	NGFR	-0.00506479	0.00899395	0.573	1593
3872_2_1	TPT1	-0.00404849	0.00719623	0.574	1597
9348_1_3	C1RL	-0.00493059	0.00876437	0.574	1588
5384_67_3	BRF1	-0.00616491	0.0109589	0.574	1587
3435_53_2	FN1	0.00445458	0.00792065	0.574	1591
8386_11_3	PATE1	0.00318794	0.0056685	0.574	1596
5927_4_3	WISP3	-0.00446452	0.0079572	0.575	1596
10854_15_3	GCNT4	-0.00558238	0.00995386	0.575	1592
13452_113_3	SMIM13	-0.0054738	0.00980383	0.577	1593
2994_71_2	IL1RL2	0.00691418	0.0123956	0.577	1587
8468_19_3	KLK3	-0.00136319	0.00244587	0.577	1597
11293_14_3	LRRN1	-0.00301693	0.00541513	0.577	1597
12772_8_3	NUP98	0.00278815	0.00500503	0.577	1595
10605_22_3	APMAP	-0.00389542	0.00700872	0.578	1593
7147_35_3	WFDC8	0.00261404	0.00470414	0.578	1597
4978_54_2	DBNL	-0.00261027	0.00469879	0.579	1596
9867_23_3	FBP2	-0.00217348	0.00391311	0.579	1597
8228_10_3	UQCC3	-0.00192242	0.00346196	0.579	1597
6151_18_3	MAP2K3	-0.00581807	0.0104839	0.579	1593
4557_61_2	KIRREL3	0.00834321	0.0150489	0.579	1587
14066_49_3	MAGI2	-0.00614141	0.0110845	0.58	1595
6626_81_3	CHST12	0.00736315	0.0132928	0.58	1594
5020_50_1	PGK1	-0.00568611	0.0102655	0.58	1591
12391_27_3	PDZD7	0.00418765	0.00756947	0.58	1590
10618_190_3	LRP2	0.00459241	0.00830475	0.58	1584
10396_6_3	MCL1	0.00221227	0.00400185	0.58	1597
10928_7_3	IL36A	-0.00331693	0.00600746	0.581	1592
11683_19_3	GGA3	0.00317273	0.00575594	0.581	1597
11513_92_3	CD38	0.00651407	0.0118557	0.583	1583
9108_48_3	NPPC	0.00261519	0.00476483	0.583	1596
9574_11_3	BIN1	-0.00184296	0.0033579	0.583	1596
5260_80_3	TYK2	0.00451034	0.00821961	0.583	1595
9248_36_3	MYDGF	0.00342981	0.00625515	0.583	1596
8659_68_3	C6orf25	-0.00428725	0.00782298	0.584	1593
7778_104_3	CARD19	0.0057391	0.0104768	0.584	1596
13691_10_3	SLC5A8	-0.00266025	0.00485701	0.584	1594
3893_64_1	MSLN	0.00151831	0.0027731	0.584	1594
6368_9_3	CSTL1	-0.00385861	0.00704903	0.584	1592
10023_32_3	VDR	0.00619205	0.0113149	0.584	1590
13665_35_3	PPP2R3A	0.00447143	0.00817447	0.584	1595
2693_20_3	OSM	0.00549219	0.0100483	0.585	1591
13666_222_3	CA10	-0.00566539	0.0103673	0.585	1597
3873_51_2	TPO	0.00710967	0.0130145	0.585	1584
9263_57_3	SIAE	-0.00260283	0.004768	0.585	1595
3730_81_2	TNFRSF4	0.00682496	0.0125033	0.585	1591
3795_6_2	ADAM9	-0.00246789	0.00452214	0.585	1596
3216_2_2	PIGR	0.00202274	0.00370948	0.586	1597
11370_20_3	INPP5E	0.00766211	0.0140524	0.586	1583
13605_16_3	ANXA10	-0.00594582	0.0109053	0.586	1588
14026_24_3	IL17F	-0.00318075	0.00583855	0.586	1594
10451_11_3	NUCB1	0.00555311	0.010197	0.586	1590
3494_71_3	FGF17	-0.00664861	0.0122279	0.587	1582
7139_14_3	SLITRK4	-0.00427116	0.00785623	0.587	1597
9303_9_3	ICOSLG	0.00356386	0.00655579	0.587	1595
7116_31_3	OSCAR	0.00529369	0.00974778	0.587	1593
4915_64_2	HBA1	-0.00149125	0.0027472	0.587	1597
14178_18_3	CDKN3	-0.00175078	0.00322717	0.587	1597
3606_2_5	DDR2	-0.00749684	0.0138347	0.588	1593
8097_77_3	LIPN	-0.00564857	0.0104244	0.588	1589
8089_173_3	NR4A1	-0.0036375	0.00672429	0.589	1593
10367_62_3	IL12A	0.0030794	0.00569367	0.589	1594
6295_67_3	VCY	0.00225616	0.00417587	0.589	1597
6412_26_3	IER3IP1	0.00321201	0.00594575	0.589	1593
12832_10_3	ASH2L	-0.00483188	0.00895748	0.59	1596
10731_10_3	HS3ST5	0.00302578	0.00561008	0.59	1592
6897_38_3	B3GAT3	-0.00392217	0.00727571	0.59	1591
3341_33_4	ABL1	-0.0034258	0.00635791	0.59	1593
9890_8_3	TPM3	0.00321914	0.00597777	0.59	1595
9837_60_3	NQO1	0.00273598	0.00508681	0.591	1596
5347_59_3	CCNB1	-0.00496935	0.00924564	0.591	1593
14024_196_3	EDA	-0.00416545	0.00775047	0.591	1595
8832_55_3	BST2	0.00397856	0.00740983	0.591	1594
3327_27_1	NTN4	0.00393282	0.00732477	0.591	1596
8756_41_3	KCNE5	0.00192001	0.00357745	0.591	1595
11638_42_3	B3GALT2	0.00267666	0.0049904	0.592	1596
5128_53_3	SLAMF6	-0.00281152	0.00524608	0.592	1596
9235_3_3	PLXDC1	-0.00312249	0.00582669	0.592	1594
9748_31_3	GSTM3	-0.00347114	0.00647802	0.592	1596
7939_1_3	PQLC2L	0.00227494	0.00424755	0.592	1595
8595_75_3	SMR3B	-0.00370032	0.00691825	0.593	1596
5087_5_3	IL22RA2	-0.00271483	0.00508127	0.593	1596
5671_1_3	CTRB2	-0.00128926	0.00241669	0.594	1597
12041_33_3	HSPA1L	-0.00315575	0.00591638	0.594	1590
3356_50_1	CA7	-0.00340585	0.00639488	0.594	1595
9839_148_3	TIRAP	-0.00628944	0.0118122	0.594	1595
12651_21_3	PDK2	0.0023762	0.00447266	0.595	1593
12536_46_3	MTMR6	0.00212132	0.00399555	0.595	1595
6214_84_3	IFNA8	-0.00291587	0.00549313	0.596	1596
12931_16_3	NR3C2	0.00137521	0.00259117	0.596	1596
12549_33_3	HPGDS	0.00336356	0.00633781	0.596	1596
2858_29_2	HAT1	-0.00363729	0.00685769	0.596	1588
3173_49_2	NAAA	0.00150846	0.00284417	0.596	1596
11432_11_3	PQBP1	0.00289659	0.00546294	0.596	1593
14186_13_3	RFFL	0.00216539	0.00408402	0.596	1595
3888_8_1	ING1	0.00217149	0.00409884	0.596	1597
5035_7_1	TYMS	-0.00272553	0.00514494	0.596	1597
8969_49_3	CD14	-0.00534488	0.0100925	0.596	1590
12420_10_3	GPD1L	0.00461441	0.00871411	0.596	1587
11830_48_3	PTPN11	-0.00359808	0.00679585	0.596	1597
3432_21_2	EPHA3	-0.00253338	0.00479514	0.597	1596
13707_27_3	SPARCL1	-0.00768348	0.0145707	0.598	1591
5244_12_3	MAPK9	-0.00333943	0.00633352	0.598	1595
12521_3_3	CDKN2C	0.004424	0.00839273	0.598	1586
10724_45_3	CLPB	0.00401228	0.00761295	0.598	1590
3037_62_1	IL1B	0.0019603	0.00371961	0.598	1596
2747_3_2	ULBP3	0.00171154	0.00324833	0.598	1596
3352_80_3	CA6	-0.00130164	0.00247141	0.598	1597
9823_2_3	DHFR	0.00465598	0.00884638	0.599	1594
10900_272_3	STMN2	0.00353774	0.00672251	0.599	1597
12716_3_3	ZNF175	-0.00688597	0.0130914	0.599	1587
4157_2_1	F2	0.00266743	0.00507771	0.599	1597
13525_17_3	KCNG4	0.00508823	0.00970401	0.6	1590
13499_30_3	F8	-0.00265973	0.00507336	0.6	1595
8975_26_3	CNOT9	-0.00379842	0.00724941	0.6	1597
8250_2_3	PTPRJ	-0.00338318	0.00646299	0.601	1597
9986_14_3	NPW	0.00121559	0.00232462	0.601	1597
10734_339_3	GAL3ST2	-0.00246415	0.00471394	0.601	1589
6221_1_3	ADPGK	-0.00441463	0.00844552	0.601	1597
13123_3_3	FLRT3	-0.00253207	0.00484705	0.601	1593
5612_16_3	HINT2	0.00333765	0.00639409	0.602	1597
12916_3_3	MTCP1	-0.00247521	0.00474265	0.602	1594
6232_54_3	CD86	0.00504169	0.009666	0.602	1594
7144_234_3	KAZALD1	0.0031793	0.00609658	0.602	1594
5970_61_3	LECT2	0.00396687	0.00761088	0.602	1594
12859_33_3	ECI2	-0.00239051	0.00458771	0.602	1595
5247_17_4	PPIA	-0.00473511	0.00910059	0.603	1596
12576_21_3	MAGEA3	-0.0027734	0.00533426	0.603	1593
10753_31_3	ADAM7	-0.00227531	0.00438056	0.603	1594
4158_54_2	PLAU	-0.00379183	0.00730755	0.604	1589
12754_14_3	CSDC2	0.00362697	0.00699111	0.604	1595
14617_7_3	CNTNAP1	-0.00473762	0.00914033	0.604	1590
9369_174_3	LRRC4C	-0.0051219	0.0099091	0.605	1594
8820_2_3	C1QTNF2	0.00412579	0.00798455	0.605	1588
11129_66_3	BMP15	0.0021407	0.00415281	0.606	1592
9774_59_3	RNF150	0.00229915	0.00446732	0.607	1597
10780_10_3	RAB3D	-0.00235445	0.00457589	0.607	1594
9910_9_3	MTAP	0.00687364	0.0133677	0.607	1590
9300_13_3	NECTIN1	0.00457862	0.00890492	0.607	1594
8006_12_3	DNAJB12	-0.00339534	0.00660703	0.607	1594
8475_15_3	MMP7	0.00386116	0.00752295	0.608	1595
7016_12_3	GCNT1	-0.00407826	0.00795389	0.608	1595
3061_61_2	CTSB	0.00453843	0.00885152	0.608	1596
13652_2_3	TOM1L1	-0.00759109	0.0148119	0.608	1592
2949_6_2	PLA2G10	-0.00642667	0.012547	0.609	1587
2987_37_3	HIST1H1C	-0.00174144	0.00340085	0.609	1597
11094_104_3	CLC	0.00513	0.0100229	0.609	1594
7922_5_3	ADM	0.00188393	0.00368113	0.609	1595
11187_11_3	CLEC12A	-0.00106922	0.00208971	0.609	1597
10917_40_3	GNGT2	-0.0044805	0.00877215	0.61	1596
11895_21_3	MMRN2	-0.000933216	0.00182714	0.61	1597
3521_16_2	CGA	0.00133333	0.00262105	0.611	1594
6209_2_3	AOC1	0.00124764	0.00245298	0.611	1597
14052_26_3	UNC13A	-0.0037869	0.0074463	0.611	1596
7815_49_3	IGFBPL1	0.00427774	0.00841675	0.611	1593
13502_2_3	SLC26A11	-0.00200073	0.00394038	0.612	1592
14268_4_3	SRXN1	0.00466301	0.00918453	0.612	1588
7782_34_3	EDDM3B	0.00220617	0.00434875	0.612	1593
6420_4_3	SDHAF2	0.00450839	0.00889503	0.612	1594
2421_7_3	BDNF	-0.00342743	0.00677147	0.613	1587
8339_72_3	GRP	-0.00312029	0.00616753	0.613	1593
12801_33_3	IRF2	-0.00162876	0.00322022	0.613	1597
9547_29_3	EMID1	-0.00327487	0.00647731	0.613	1593
4393_3_1	FGF16	0.00405612	0.00802512	0.613	1597
10560_1_3	ITM2C	-0.00259032	0.0051268	0.613	1595
10889_2_3	MRAP2	-0.00298873	0.00591605	0.613	1597
14069_61_3	CA4	0.00306603	0.00607134	0.614	1591
7752_31_3	CLEC4D	0.00563441	0.0111582	0.614	1592
4995_16_1	HPGD	0.0040911	0.00810763	0.614	1593
6404_20_3	C1QL1	-0.00439991	0.00871968	0.614	1593
10440_26_3	CLMP	0.00266939	0.00529434	0.614	1594
3199_54_2	KLK12	0.00362673	0.0071932	0.614	1594
6168_11_3	TP53	-0.00441184	0.0087521	0.614	1590
6497_10_3	RS1	-0.0022288	0.00442339	0.614	1592
12760_34_3	ZNF774	-0.0037936	0.00752923	0.614	1597
11302_237_3	TNR	0.00268458	0.0053323	0.615	1594
9400_40_3	LGALS7B	-0.00408775	0.00812052	0.615	1593
4154_57_2	SELP	-0.00242237	0.00481828	0.615	1596
5106_52_3	NOTCH2	-0.00200513	0.00398931	0.615	1597
12594_5_3	GCA	-0.00284746	0.0056735	0.616	1597
10527_22_3	DHX9	0.00468799	0.0093431	0.616	1589
7766_25_3	ZP4	0.0055734	0.0111275	0.616	1590
12417_46_3	TPRKB	-0.00696086	0.0139007	0.617	1593
10447_18_3	PABPC3	0.00290523	0.00580808	0.617	1594
9030_56_3	NDUFAF8	0.00273642	0.00547546	0.617	1591
5915_58_3	PEX5	0.00172088	0.00344347	0.617	1597
5364_7_3	SET	0.00361379	0.00724994	0.618	1594
11551_16_3	HMG20B	0.00210045	0.00421801	0.619	1596
12761_12_3	APBB2	-0.00170153	0.00341882	0.619	1595
3656_9_1	CDH12	-0.0034351	0.00691425	0.619	1596
4874_3_1	ANG	-0.0033973	0.00684129	0.619	1596
12620_3_3	SEPT11	-0.00699478	0.0140858	0.619	1587
7071_23_4	MAN1B1	-0.00942515	0.0189833	0.62	1596
3903_49_2	SNX4	-0.00387984	0.00782089	0.62	1595
12846_3_3	FBXL5	-0.00169956	0.0034268	0.62	1594
4332_6_2	CLEC1B	-0.00310449	0.00627045	0.621	1593
13694_24_3	CRLF2	-0.00196782	0.00397684	0.621	1595
11465_4_3	GPR135	-0.00332065	0.00671252	0.621	1592
2753_2_2	C1QA	0.00441873	0.00893946	0.621	1589
4914_10_1	CGA	-0.000858437	0.00173873	0.622	1597
8841_65_3	CILP2	-0.00233971	0.00474343	0.622	1595
9385_4_3	GAA	0.00259106	0.00525355	0.622	1596
5813_58_3	EPO	-0.0017295	0.00350746	0.622	1596
8793_13_3	ALKBH5	-0.00287713	0.00583889	0.622	1597
8973_23_3	FCRL4	-0.00225801	0.00458425	0.622	1596
11709_29_3	CPT1B	-0.00255398	0.00518967	0.623	1596
4220_39_2	FER	-0.00311514	0.00632999	0.623	1594
8462_18_3	GH1	-0.00307457	0.00625514	0.623	1594
8867_18_3	PAEP	-0.00536196	0.01092	0.623	1595
5337_64_3	CD86	-0.00195543	0.00398632	0.624	1597
8379_35_4	IL9	-0.00235716	0.00480662	0.624	1595
9110_2_3	SYT17	-0.00484847	0.0098946	0.624	1586
6927_7_3	NDST1	-0.00456098	0.00931802	0.625	1596
6975_52_3	SNAPIN	0.00551417	0.0112735	0.625	1591
2875_15_2	TBP	-0.00409361	0.0083715	0.625	1584
6511_17_3	FAM19A4	-0.00301685	0.00616963	0.625	1597
14229_5_3	MOCS3	-0.00534004	0.0109313	0.625	1592
12793_4_3	PIWIL1	-0.00236911	0.00486014	0.626	1596
9297_12_3	B3GNT8	0.00250803	0.00514528	0.626	1592
11170_9_3	FLNA	-0.00380551	0.00781468	0.626	1594
2843_13_2	SPINT2	-0.00336713	0.00691621	0.626	1595
8772_5_3	EFNB2	-0.00308814	0.00634857	0.627	1595
8964_14_3	EMILIN3	-0.00250178	0.0051523	0.627	1591
9909_4_3	CD300LG	-0.00147281	0.00303526	0.628	1596
3852_19_2	DNAJB1	0.00627078	0.0129409	0.628	1587
4673_13_2	IL6	-0.00288739	0.00595873	0.628	1596
13116_25_3	CD177	0.00122891	0.00254582	0.629	1597
6399_52_3	DEFB107A	0.00285121	0.00590825	0.629	1597
2781_63_2	CCL4L1	0.00207338	0.00429894	0.63	1596
4588_1_2	PPY	-0.0015258	0.00316603	0.63	1597
3387_1_2	PAK3	0.00522897	0.0108502	0.63	1587
14127_240_3	IFNB1	-0.00378463	0.00785616	0.63	1597
7141_21_3	MGAT4B	-0.00330135	0.00685475	0.63	1592
5663_18_3	PF4V1	0.00338817	0.00703588	0.63	1597
6915_2_3	CD164L2	-0.00373973	0.00777493	0.631	1590
5061_27_3	ICOSLG	-0.00193648	0.00402859	0.631	1596
9014_18_3	TMEM25	-0.00176312	0.0036748	0.631	1595
12562_1_3	PKN1	-0.0063819	0.0133178	0.632	1594
13701_2_3	CXCL13	-0.00146323	0.00305957	0.632	1596
8667_42_3	CD40	-0.00187042	0.00391559	0.633	1595
8287_17_3	CD300E	0.00104582	0.00219052	0.633	1597
2878_66_2	YES1	-0.0063607	0.0133235	0.633	1588
9456_34_3	IL22RA2	-0.0034993	0.00733103	0.633	1595
4430_44_3	COLEC11	-0.00159664	0.00334532	0.633	1594
9197_4_3	LGALS9	-0.00375542	0.0078702	0.633	1593
3040_59_1	CCL3	0.00196135	0.00411081	0.633	1597
12428_2_3	LYPLAL1	-0.00457965	0.00961044	0.634	1592
10990_21_3	LRRK2	0.00212389	0.00446068	0.634	1593
9889_42_3	AFAP1L1	-0.00267556	0.00562881	0.635	1596
3283_21_1	TGFBI	0.00278927	0.00586898	0.635	1596
7808_5_3	GLCE	-0.00340201	0.00716988	0.635	1594
12707_26_3	DPYSL3	0.00217969	0.00459601	0.635	1593
9995_6_3	DUT	-0.00208953	0.00440965	0.636	1597
7012_35_3	VNN2	0.00297203	0.0062723	0.636	1597
11375_49_3	FOXL2	-0.00237065	0.0050085	0.636	1594
9051_13_3	IL32	0.00273826	0.00578934	0.636	1596
3321_2_2	IL24	-0.00348122	0.00736058	0.636	1595
10966_1_3	AHSG	0.000294763	0.000623634	0.636	1597
11542_11_3	TMEM230	-0.00619569	0.0131142	0.637	1589
8081_55_3	PLD5	-0.00165042	0.00349401	0.637	1594
2853_68_2	CHEK1	-0.00573012	0.0121315	0.637	1591
12988_49_3	EWSR1	-0.00276649	0.00586504	0.637	1595
8398_277_3	RARRES1	0.000832871	0.00176607	0.637	1597
8967_6_3	DUSP26	0.0048204	0.0102347	0.638	1591
9082_25_3	SEL1L2	-0.00624293	0.0132553	0.638	1593
5992_50_3	CD8A	0.00203319	0.00432118	0.638	1596
13455_10_3	DEFB119	-0.00167611	0.00356729	0.638	1596
2607_54_2	CLCF1	-0.0031844	0.00678119	0.639	1596
8749_194_3	CD1D	0.00324605	0.00692182	0.639	1596
4961_17_1	ANXA2	0.00201777	0.00430542	0.639	1595
13374_4_3	DEFB113	0.00167144	0.00356662	0.639	1597
13706_12_3	IL12RB1	-0.00420324	0.00899277	0.64	1597
9290_8_3	RMDN3	-0.00389991	0.00839287	0.642	1589
14131_37_3	EFNB2	-0.00261011	0.00562081	0.642	1594
9981_18_3	FAM234B	0.00230157	0.00496126	0.643	1594
9173_21_3	PGM1	-0.00269048	0.00580656	0.643	1596
12908_15_3	APOA5	-0.0018851	0.00407298	0.643	1597
14631_22_3	DUSP16	0.00176726	0.0038199	0.644	1595
11287_14_3	CYB5A	0.00152058	0.00328912	0.644	1597
3798_71_1	CA9	-0.00239198	0.00517789	0.644	1596
10723_41_3	WDR1	0.00361497	0.00782579	0.644	1592
7184_13_3	CEACAM7	0.00355963	0.00771245	0.644	1596
5669_26_3	SIRPB2	0.00373517	0.00809697	0.645	1590
7200_4_3	LRFN2	0.00181021	0.003927	0.645	1596
2734_49_4	NCR2	0.00526615	0.0114297	0.645	1590
10696_217_3	LRPPRC	0.00179577	0.00390017	0.645	1595
3499_77_2	IL17B	-0.00674553	0.0146542	0.645	1587
5018_68_1	PRDX6	0.00203675	0.00442654	0.645	1596
12358_6_3	IGBP1	-0.00293498	0.00638436	0.646	1595
9779_63_3	HERPUD2	0.0013182	0.00287436	0.647	1597
6357_83_3	CELA3B	-0.00434725	0.00948864	0.647	1594
4891_50_1	GCG	-0.00168844	0.00368687	0.647	1597
10354_57_3	STAT3	0.00177538	0.00387985	0.647	1592
13498_1_3	MIOX	-0.00359399	0.00788266	0.648	1594
14073_31_3	HPX	-0.00628852	0.0137972	0.649	1587
8068_43_3	KIAA1161	0.00148989	0.00326966	0.649	1596
13375_48_3	SYNGR3	0.00225889	0.00495773	0.649	1595
9015_1_3	PRG3	-0.00178496	0.0039209	0.649	1594
4337_49_2	CRP	0.000787623	0.00173045	0.649	1597
9847_21_3	TGIF2	0.000955638	0.00210183	0.649	1596
5080_131_3	GPNMB	-0.00243552	0.00535851	0.649	1597
8406_17_3	IGF1	-0.00198147	0.00436244	0.65	1595
6545_58_3	PRNP	0.00437072	0.0096241	0.65	1592
9094_5_3	CLEC4C	0.00156591	0.00345048	0.65	1595
11617_1_3	ITGAL	-0.00404661	0.00892459	0.65	1595
10830_5_3	EFCAB14	0.0030925	0.00682477	0.65	1595
13493_5_3	GRID1	-0.00181377	0.0040071	0.651	1593
9526_3_3	CLPSL1	-0.002296	0.00508166	0.651	1593
6392_7_3	WISP2	0.00234689	0.00520032	0.652	1597
7258_5_3	PRG2	0.0020603	0.00456706	0.652	1594
8777_5_3	TGFB1I1	-0.0023183	0.00514234	0.652	1596
3315_15_1	GPC2	0.00165428	0.00367661	0.653	1597
4440_15_2	FCRL3	-0.00244801	0.00544371	0.653	1593
11336_9_3	FANCF	-0.00220433	0.00490289	0.653	1594
8070_88_3	DLG4	0.00193142	0.0042966	0.653	1597
5494_52_3	SNRPF	0.00450578	0.010024	0.653	1594
7959_34_3	CDH7	0.00295481	0.00657885	0.653	1592
6951_26_3	ASIC4	-0.00289667	0.00646222	0.654	1597
12650_43_3	GNAI3	-0.00369756	0.00825301	0.654	1594
4957_1_2	RPSA	-0.00199095	0.00444467	0.654	1594
7963_36_3	C3orf52	-0.00193479	0.00432764	0.655	1596
13007_66_3	LCN10	0.00402635	0.00902315	0.655	1589
10558_26_3	PCDH9	-0.0021611	0.00484417	0.656	1593
10569_28_3	SCGB1A1	-0.00593756	0.0133218	0.656	1589
8345_27_3	GPX7	0.00283714	0.00636883	0.656	1592
9401_57_3	TRABD2A	-0.00301856	0.00678066	0.656	1594
8029_35_3	LALBA	-0.00237762	0.00534918	0.657	1596
3396_54_2	REN	-0.00125873	0.00283226	0.657	1597
2681_23_2	HGF	-0.0019197	0.00432343	0.657	1594
11692_21_3	SHC4	0.00426738	0.00963238	0.658	1591
9594_30_3	SLC30A5	0.00225002	0.0050879	0.658	1593
3412_7_1	BCL2	0.00694851	0.0157222	0.659	1591
11851_21_3	TREM2	-0.00309135	0.00699571	0.659	1595
2708_54_2	TNFSF18	0.00640464	0.014513	0.659	1585
7020_13_3	CHST5	-0.00122475	0.00277562	0.659	1596
12556_7_3	UBE2C	0.00164979	0.00374099	0.659	1597
9607_39_3	PRR27	0.00378597	0.00858555	0.659	1589
2697_7_2	PF4	0.0045665	0.0103611	0.659	1591
14037_18_3	RANBP3	0.00341267	0.00774436	0.659	1597
9176_3_3	MUC1	0.00279078	0.00634548	0.66	1594
10582_36_3	POMK	0.00219499	0.00499782	0.661	1594
2967_8_1	VCAM1	0.00283481	0.00645479	0.661	1596
13572_43_3	PSMD11	0.00433824	0.00988086	0.661	1590
7838_27_3	SMR3A	0.00262214	0.00597419	0.661	1595
9474_22_3	ASGR2	0.00143982	0.00328394	0.661	1596
5077_28_3	EPHB2	-0.00278274	0.00634741	0.661	1595
4314_12_2	DCTPP1	0.00381041	0.00869203	0.661	1597
3766_51_4	STX1A	0.00535549	0.012218	0.661	1588
6240_55_3	RSPO1	-0.00286325	0.00653829	0.661	1593
12571_14_3	ARL3	-0.00307201	0.00702559	0.662	1596
5628_21_3	SEMA3G	0.00334206	0.00766276	0.663	1595
13621_31_3	AP2A2	0.00310452	0.00712761	0.663	1594
6405_74_3	PSG2	-0.00265383	0.00609987	0.664	1595
2704_74_1	TNFRSF13B	-0.00542177	0.0124665	0.664	1584
12689_56_3	ARPC1B	-0.00124788	0.00287287	0.664	1596
8024_64_3	TPST2	-0.00411225	0.00948037	0.664	1595
11264_33_3	XDH	0.00209166	0.00482859	0.665	1592
9078_207_3	SNTB1	0.00454561	0.0105002	0.665	1590
4495_33_2	KNG1	-0.00316527	0.00731265	0.665	1597
8051_10_3	AGGF1	-0.00287003	0.00664476	0.666	1597
6649_51_3	NTN1	0.00258981	0.00599689	0.666	1596
9095_5_3	MTFR1	0.00184947	0.00428937	0.666	1597
12482_5_3	BPTF	-0.00280299	0.00650313	0.666	1596
12764_3_3	ELMO1	-0.00159226	0.00369558	0.667	1596
5231_79_3	PCSK9	-0.0023152	0.00537871	0.667	1591
6456_17_3	PSG6	-0.0065598	0.0152681	0.667	1591
4423_77_2	BCL2L1	-0.00356181	0.00834335	0.669	1590
5719_66_3	FAM189A2	0.00515448	0.0120839	0.67	1585
13240_170_3	SHANK1	0.00137185	0.00321799	0.67	1594
12014_19_3	PTS	0.00322759	0.00757286	0.67	1595
13451_2_3	FNDC4	-0.00240176	0.00563664	0.67	1594
9918_23_3	CALB1	0.00296485	0.00695899	0.67	1597
5030_52_1	SIRT2	0.00226911	0.00532859	0.67	1594
12976_49_3	SORBS3	-0.00144311	0.00339174	0.67	1595
11212_7_3	TXNDC5	-0.00243699	0.00572957	0.671	1594
9928_125_3	LECT1	-0.00385463	0.00906789	0.671	1591
5637_81_3	NTNG1	-0.00345974	0.0081501	0.671	1596
5601_2_3	PGLYRP2	-0.00396566	0.00934706	0.671	1596
12933_17_3	ENOX1	0.00311605	0.00734897	0.672	1587
5694_57_3	SMOC1	0.00260068	0.00613544	0.672	1597
9850_38_3	EIF1AX	-0.00487774	0.0115146	0.672	1594
9923_6_3	SOS1	0.00279403	0.00659875	0.672	1596
9384_17_3	CAMP	0.00129735	0.00306792	0.672	1597
6372_7_3	YBX2	0.00510682	0.0120823	0.673	1589
9504_19_3	RAB27A	-0.00172204	0.00407498	0.673	1594
5009_11_1	MSN	-0.00217	0.00513596	0.673	1596
13492_44_3	HSPA9	0.00124504	0.0029469	0.673	1597
12345_4_3	ANAPC10	-0.00490541	0.0116162	0.673	1595
7851_30_3	ANKRD46	0.00215747	0.00510948	0.673	1595
3450_4_2	KLK6	0.0041523	0.00983542	0.673	1589
6364_7_3	TAPBPL	0.000905154	0.00214485	0.673	1597
13544_9_3	ARHGAP45	-0.0016753	0.00397193	0.673	1594
8935_22_3	ABCC6	-0.00490401	0.0116274	0.673	1597
3358_51_2	CDK5	0.00400343	0.00949635	0.673	1586
11919_84_3	LRIT3	0.000939419	0.00223005	0.674	1597
7081_2_4	BTN3A1	0.00351604	0.00836251	0.674	1588
10445_20_3	APOM	-0.00375278	0.00893025	0.674	1586
12945_33_3	RAB18	0.00407106	0.00969208	0.674	1592
12578_13_3	ARF3	0.00115772	0.00275906	0.675	1596
4922_13_1	CCL19	0.00143664	0.0034311	0.675	1597
14286_2_3	NFATC1	0.00446657	0.0106678	0.675	1589
3122_6_2	DIABLO	0.00414365	0.00989854	0.675	1590
4971_1_1	CTSZ	0.0023528	0.00562318	0.676	1595
13645_14_3	DHX38	-0.00324174	0.00775028	0.676	1591
6911_103_3	CLEC6A	-0.00197214	0.00471869	0.676	1596
14204_55_3	FOXJ2	-0.00128215	0.00307363	0.677	1596
4459_68_2	PCSK7	0.00276641	0.00664123	0.677	1594
13491_40_3	PDE6D	0.00205695	0.00494065	0.677	1595
11664_32_3	ARFGAP2	-0.00249445	0.00599461	0.677	1597
10003_15_3	ZNF41	0.00115084	0.00276572	0.677	1596
5602_62_3	RNASE10	0.00281639	0.00677148	0.677	1595
9728_4_3	CCNB1IP1	0.00163727	0.00393716	0.678	1595
11543_84_3	LIMA1	-0.00379445	0.00912562	0.678	1594
12727_7_3	PTGFRN	-0.00437551	0.0105308	0.678	1597
14334_3_3	RCVRN	-0.00234504	0.00564668	0.678	1595
11365_17_3	TENM4	-0.00252593	0.00608624	0.678	1594
5689_1_3	DEFB112	0.000770422	0.00185742	0.678	1597
5103_30_3	CD200R1	0.00217947	0.00525801	0.679	1595
13704_5_3	HMGCS2	0.00135388	0.00326981	0.679	1597
7960_53_3	POTEG	-0.0028588	0.00690666	0.679	1597
5724_58_3	SBSN	-0.0016391	0.00396765	0.68	1596
5583_62_3	RYK	-0.00238709	0.00579288	0.68	1597
7721_81_3	FMR1	-0.00469915	0.0114083	0.68	1591
6398_12_3	LONP1	-0.00221336	0.0053738	0.68	1596
9857_38_3	IRF4	-0.00188068	0.00456741	0.681	1594
11162_37_3	EQTN	0.00135515	0.0032939	0.681	1595
3758_68_3	PROC	0.00283704	0.00689683	0.681	1585
14175_78_3	SCP2D1	-0.0010334	0.00251699	0.681	1597
11201_19_3	PUS1	0.00280169	0.00682886	0.682	1596
7825_7_3	ABHD12	-0.00331329	0.00807679	0.682	1597
13595_20_3	THTPA	-0.00189287	0.00461935	0.682	1595
3620_67_2	IL22RA1	-0.00340872	0.00832191	0.682	1587
13526_5_3	SSB	-0.00183668	0.00448753	0.682	1597
3196_6_2	HAPLN1	-0.00257091	0.00629046	0.683	1596
4280_47_2	PSMA2	-0.0054011	0.0132316	0.683	1591
6508_68_3	SCGB1D2	-0.00431644	0.0105777	0.683	1595
10511_10_3	COL6A3	0.00103527	0.00253712	0.683	1597
13740_51_3	FRZB	-0.00191519	0.00469452	0.683	1596
8990_42_3	ATP1B3	0.00302042	0.00740555	0.683	1594
11342_59_3	PLXDC2	-0.00184372	0.00452145	0.683	1595
9855_10_3	RHOA	-0.0026648	0.00654639	0.684	1594
8104_21_3	IL10RA	-0.00217371	0.0053406	0.684	1594
2770_51_2	CCL1	-0.00296469	0.00729329	0.684	1592
5699_19_3	FAM189A2	0.00147919	0.0036404	0.685	1597
9916_146_3	LRRC4B	0.00193913	0.004773	0.685	1597
8556_5_3	FAM134B	-0.00154544	0.00380485	0.685	1597
9952_57_3	TFAM	0.00171605	0.00422789	0.685	1596
14148_2_3	ISG15	-0.00313809	0.00773494	0.685	1592
11476_43_3	VPS4A	-0.00327343	0.00807671	0.685	1592
8085_10_3	FCRL2	-0.00350818	0.00865898	0.685	1596
12700_9_3	ACLY	0.00407721	0.0100759	0.686	1592
11360_39_3	RRM1	-0.0011122	0.00275707	0.687	1597
13698_28_3	KIAA0319L	-0.00485776	0.0120485	0.687	1595
10563_13_3	LYSMD3	-0.00412271	0.0102365	0.687	1588
11377_19_3	ADH7	-0.00189784	0.00471262	0.687	1595
2970_60_2	AREG	-0.00212368	0.0052828	0.688	1597
10817_26_3	TOMM20L	0.00475535	0.0118728	0.689	1591
13590_1_3	REXO2	-0.00232072	0.00579874	0.689	1597
12844_10_3	BAG4	0.000993482	0.00248264	0.689	1597
14603_51_3	KIAA0040	-0.00317296	0.00794134	0.689	1594
4455_89_2	MFGE8	0.00131521	0.00329347	0.69	1597
2626_3_2	HSP90AA1	0.00376984	0.00946739	0.69	1591
3388_58_2	PAK5	-0.00569978	0.0143416	0.691	1584
5223_59_3	GCKR	-0.00436783	0.0109993	0.691	1590
8950_4_3	CLCA2	0.00421689	0.0106333	0.692	1586
9096_80_3	LRMP	0.00247294	0.00623692	0.692	1594
12363_70_3	TRIB2	0.00328947	0.00829886	0.692	1595
3305_6_1	DLL4	0.00158714	0.00401456	0.693	1596
12958_8_3	PTPRN2	0.000675486	0.00170897	0.693	1597
3608_12_5	DPP7	-0.00169511	0.00428989	0.693	1594
2773_50_2	IL10	-0.00528584	0.0133867	0.693	1583
8429_16_3	AXIN2	-0.00218989	0.00555017	0.693	1596
3469_74_1	RPS6KA3	-0.00284116	0.00720239	0.693	1592
3874_8_1	UBE2L3	-0.00183832	0.00466428	0.693	1597
8633_18_3	RNF128	-0.00388209	0.00985931	0.694	1591
3311_27_1	FCGR3B	0.00178232	0.00452693	0.694	1595
8021_59_3	MRPL14	-0.000782921	0.00199042	0.694	1597
4908_6_1	ENG	-0.00237814	0.00604649	0.694	1596
12585_39_3	ERCC1	0.00135603	0.00345193	0.694	1594
3737_6_3	CTSH	-0.00533937	0.0136009	0.695	1597
8840_61_3	C1S	0.00176301	0.00449408	0.695	1596
4541_49_2	CDON	-0.00245183	0.00625345	0.695	1596
4146_58_2	NTF4	0.00254051	0.00648569	0.695	1594
7220_20_3	IL32	-0.00253652	0.00647796	0.695	1591
14088_38_3	IGFBP6	-0.00367962	0.00942541	0.696	1596
5242_37_3	MAP2K4	-0.00165031	0.00422801	0.696	1596
7693_13_3	TNFRSF10B	0.0024644	0.00631819	0.697	1597
7207_4_3	IK	-0.00221699	0.00568906	0.697	1594
4472_5_2	TPM2	-0.00240041	0.00616075	0.697	1592
10672_75_3	SFTPB	0.00106252	0.00273159	0.697	1597
6468_37_3	TAC4	0.00378025	0.00973725	0.698	1595
12554_10_3	RAD51D	-0.0026388	0.00679796	0.698	1595
7187_3_3	PPM1L	-0.00256688	0.0066188	0.698	1595
9772_153_3	NLGN2	-0.00265534	0.00684837	0.698	1597
7713_50_3	FMR1	-0.00360448	0.009303	0.698	1592
5615_62_3	FAM172A	-0.00316161	0.00816097	0.698	1596
6909_40_3	MGAT2	-0.00332614	0.00858922	0.699	1594
4988_49_2	FGFR4	0.00147146	0.00380645	0.699	1594
9378_6_3	FIBCD1	-0.00170073	0.00440091	0.699	1592
7155_46_3	C4BPB	0.003478	0.00903551	0.7	1590
3825_18_2	MAPK8	-0.00185972	0.00483257	0.7	1597
5653_23_3	PRSS37	-0.0021317	0.0055395	0.7	1595
8329_166_3	CDH12	-0.000868495	0.00226799	0.702	1597
8280_238_3	VTN	0.00449947	0.0117817	0.703	1592
12763_69_3	ZNF334	0.00227443	0.0059639	0.703	1595
4330_4_2	KLK3	-0.00172661	0.00453323	0.703	1596
12652_37_3	AHCYL1	-0.0019892	0.00522311	0.703	1596
12704_26_3	SH2D3C	-0.00396287	0.0104081	0.703	1592
5133_17_3	TGFBR2	0.00165146	0.00433931	0.704	1593
7824_88_3	MSRB3	-0.00140533	0.003693	0.704	1597
10472_53_3	TNFRSF14	0.00210871	0.00554184	0.704	1595
5183_53_3	PRKAA1	-0.00338004	0.00888832	0.704	1593
12341_8_3	DUSP6	0.00372053	0.00980933	0.704	1595
12400_25_3	UBE2T	0.00192057	0.00506581	0.705	1595
9830_109_3	VAV3	-0.00177749	0.00468948	0.705	1596
11108_16_3	FLNA	0.00208966	0.00552264	0.705	1594
13692_154_3	WISP1	-0.000822462	0.00217427	0.705	1597
10748_216_3	PCDHB2	-0.00146503	0.00387477	0.705	1597
10798_4_3	CD300E	0.00278956	0.00738058	0.705	1593
11143_32_3	OLFM3	-0.00307439	0.00813688	0.706	1593
2962_50_2	PTHLH	0.00217477	0.00577011	0.706	1593
10387_1_3	NPPB	0.00289407	0.00768915	0.707	1596
3171_57_2	APP	-0.0018893	0.00502107	0.707	1592
8065_245_3	PATE4	-0.00337001	0.00895727	0.707	1596
14318_1_3	VPS29	0.00311888	0.00829064	0.707	1591
2622_18_1	HMOX2	-0.00304339	0.00809824	0.707	1594
9927_96_3	TNS4	0.00227892	0.00606656	0.707	1596
5714_88_3	IFNA6	-0.0019352	0.00515559	0.707	1596
10080_9_3	EIF2B1	-0.0013934	0.00371661	0.708	1597
2741_22_2	SIGLEC6	0.00140579	0.00375283	0.708	1595
6600_70_3	RELL2	-0.0016385	0.00437565	0.708	1590
14132_21_3	HHLA2	0.00302994	0.00809294	0.708	1589
8233_2_3	ITIH5	0.00153257	0.00409747	0.708	1597
5605_77_3	MFNG	-0.00373558	0.00998853	0.708	1592
6121_5_3	RNASE7	-0.00321756	0.00861273	0.709	1593
8872_1_3	SEC61G	-0.00205747	0.00551233	0.709	1594
3312_64_1	FCGR1A	0.00153463	0.00411561	0.709	1595
9037_1_3	STX18	0.00333447	0.00894563	0.709	1594
9224_20_3	PRLR	-0.00263318	0.00708244	0.71	1592
9848_22_3	CCNH	-0.00226111	0.0060954	0.711	1595
12621_55_3	PPP2R1A	-0.00471095	0.0127021	0.711	1594
3299_29_2	CNTN5	-0.00410072	0.0110721	0.711	1590
6536_54_3	PLBD2	0.00305497	0.00825183	0.711	1594
3858_5_1	ACP1	-0.00132899	0.00359259	0.711	1597
12864_9_3	NIPAL4	0.00199377	0.00539593	0.712	1595
9100_32_3	C5orf46	0.00401235	0.0108801	0.712	1591
11220_53_3	C10orf105	-0.00329225	0.00892927	0.712	1596
13991_47_3	EIF4G3	0.00343136	0.00931029	0.712	1590
8359_149_3	STK17B	0.00319147	0.00867096	0.713	1596
12551_3_3	ITCH	-0.000863098	0.00234921	0.713	1597
6240_70_3	RSPO1	-0.0024734	0.0067388	0.714	1593
5735_54_3	C1GALT1C1	-0.00490108	0.0133641	0.714	1584
12046_51_3	TARDBP	-0.00280634	0.00765465	0.714	1595
13132_14_3	SEMA5A	0.00143623	0.00392269	0.714	1594
7880_9_3	PSMA1	0.00392495	0.0107399	0.715	1591
13683_18_3	CLCNKB	-0.00197722	0.00541413	0.715	1596
5451_1_3	ALCAM	-0.00268324	0.00734827	0.715	1595
10356_21_3	JUN	0.00277594	0.00760512	0.715	1593
6617_12_3	FCRL6	0.00441584	0.0120984	0.715	1592
6713_4_3	LRP11	0.00166046	0.00455478	0.715	1595
6561_77_3	LOC652493	0.00269393	0.00739011	0.715	1596
2634_2_2	IL2RG	-0.00407955	0.011227	0.716	1596
12008_3_3	CD7	-0.00118545	0.00326474	0.717	1597
7786_83_3	CLEC2B	0.00171919	0.00473637	0.717	1596
7800_85_3	RAET1E	0.00508881	0.0140238	0.717	1587
12804_5_3	GMEB2	-0.00161228	0.00444644	0.717	1597
6653_58_3	CD47	-0.00420443	0.0116272	0.718	1590
5596_75_3	CD5	0.00258398	0.0071475	0.718	1597
13386_248_3	RNF34	0.00214875	0.00594729	0.718	1594
6229_13_3	CSH2	-0.0038361	0.0106259	0.718	1585
4986_59_1	PTK2	0.00104222	0.00288784	0.718	1597
4815_25_3	TXNDC12	-0.00219958	0.00609823	0.718	1593
8565_160_3	PLVAP	-0.00107442	0.00297992	0.718	1597
11678_105_3	GJD2	0.00165181	0.00458526	0.719	1596
10495_10_3	FXYD4	-0.0011579	0.00321766	0.719	1597
9333_59_3	ERP27	0.00173605	0.00482478	0.719	1597
11586_2_3	LRRN1	-0.00308936	0.00858991	0.719	1594
5614_44_3	CRH	-0.00254949	0.00709461	0.719	1592
12406_119_3	DIRAS3	-0.00297958	0.00829899	0.72	1592
11690_47_3	ANAPC7	0.00285669	0.00796573	0.72	1592
8980_19_3	CD200R1L	-0.00101829	0.00284173	0.72	1597
2851_63_3	C5	-0.00209369	0.00584585	0.72	1596
13924_13_3	MYZAP	-0.00208091	0.00582074	0.721	1593
8913_22_3	SIGLEC11	-0.00335424	0.0093873	0.721	1595
11311_79_3	RAG1	0.00317342	0.00888357	0.721	1594
10398_110_3	ANKRD1	-0.00233642	0.00654069	0.721	1594
11912_45_3	C11orf87	-0.00185682	0.00519974	0.721	1594
5593_11_3	PDIA5	-0.00128963	0.00362001	0.722	1597
12717_65_3	TOX3	-0.00153674	0.00431633	0.722	1595
12912_25_3	CD276	-0.00104149	0.00292571	0.722	1596
12452_32_3	KMT5C	0.00325873	0.00917328	0.722	1587
7818_101_3	GBP6	0.00346799	0.00976448	0.722	1589
5900_11_2	HINT1	-0.00209557	0.00590571	0.723	1597
6581_50_3	GC	-0.00113294	0.00319344	0.723	1597
10467_58_3	CTXN3	-0.00183868	0.00521153	0.724	1596
4436_1_2	ENTPD3	0.0043428	0.0123131	0.724	1586
13484_69_3	COL1A1	0.00177001	0.00504114	0.726	1597
3865_53_1	RPS6KA5	0.00181743	0.00518104	0.726	1596
7014_27_3	LRRC19	0.00149735	0.00428051	0.726	1594
9738_7_3	FAF2	0.0022656	0.00647708	0.726	1595
14133_93_3	IL1R2	0.00200713	0.00575356	0.727	1596
3897_61_1	PDXP	0.0017393	0.0049878	0.727	1597
3373_5_2	GZMH	-0.00364188	0.0104463	0.727	1593
11657_86_3	SOCS7	-0.00322295	0.00926315	0.728	1595
11280_6_3	GAD1	-0.00241117	0.00695017	0.729	1596
13631_1_3	RBBP5	-0.00158784	0.00458298	0.729	1595
13438_115_3	CHRD	-0.000932339	0.00269711	0.73	1597
5335_73_3	ANXA6	-0.00186932	0.00542098	0.73	1596
10621_26_3	PRR16	0.00133171	0.0038652	0.73	1595
5644_60_3	RNASE4	-0.00230668	0.00669626	0.73	1596
10663_42_3	INSIG1	-0.00171905	0.00499339	0.731	1594
4261_55_2	PON1	-0.00403703	0.0117347	0.731	1588
9790_28_3	BRSK2	0.00185379	0.00539141	0.731	1590
5112_73_3	CD200	0.00189979	0.00552655	0.731	1595
13406_161_3	CD300C	-0.000596301	0.00173593	0.731	1597
9219_70_3	NENF	0.00114345	0.00333294	0.732	1595
13687_5_3	CCL1	0.00195691	0.00570881	0.732	1595
4397_26_2	IFNL2	-0.0037334	0.0108952	0.732	1584
7953_20_3	SLAMF1	-0.00140814	0.0041122	0.732	1596
3005_5_2	PTPN1	0.00359791	0.0105217	0.732	1587
6369_82_3	DEAF1	0.00400997	0.0117347	0.733	1590
3293_2_4	CD5L	0.0029387	0.00861322	0.733	1588
9753_17_3	EZR	0.00301104	0.00883527	0.733	1592
12851_5_3	POLM	-0.00236065	0.00693525	0.734	1589
10943_36_3	WBP1	-0.00300224	0.00882224	0.734	1591
9221_6_3	ITPRIPL1	-0.00170471	0.00501291	0.734	1593
9843_5_3	ACTN1	0.00286056	0.00841529	0.734	1592
7846_44_3	PSG11	0.0018396	0.00541663	0.734	1595
5604_30_3	HPSE	-0.00102097	0.00301054	0.735	1596
8785_1_3	ARMC5	-0.00151614	0.00447105	0.735	1595
9377_25_3	KITLG	0.0020679	0.00609965	0.735	1594
11402_17_3	KMT2C	0.00149554	0.00441882	0.735	1597
14284_23_3	EIF2AK4	-0.00099153	0.0029316	0.735	1597
8305_18_3	SULF2	0.00244024	0.00721652	0.735	1597
8031_11_3	CEACAM1	-0.00128039	0.00380175	0.736	1597
10741_22_3	CSF1	-0.00179643	0.00534581	0.737	1595
11433_11_3	TCTN2	0.00116147	0.00345691	0.737	1594
4569_52_2	SORCS2	0.000576234	0.0017177	0.737	1596
9175_48_3	DSCAM	-0.00279662	0.00834818	0.738	1596
4807_13_3	COL8A1	0.000704527	0.00210394	0.738	1597
2849_49_1	AIF1	-0.00349088	0.0104276	0.738	1590
8328_9_3	ETNK1	-0.00334261	0.00998925	0.738	1590
8259_25_3	B4GAT1	-0.00124843	0.00373305	0.738	1597
7193_98_3	PCDHAC1	-0.00196102	0.00586575	0.738	1592
12779_30_3	PRDM4	0.0030428	0.00910577	0.738	1597
12625_138_3	KLHL7	-0.00158792	0.00475936	0.739	1595
7840_64_3	LGMN	0.000968455	0.00290805	0.739	1596
11308_8_3	CREB3L4	-0.00232341	0.00698235	0.739	1596
9856_22_3	DHPS	-0.00088549	0.00266745	0.74	1592
3583_54_4	ARSA	0.00186718	0.00563332	0.74	1593
6104_1_3	FGFRL1	0.00376402	0.0113686	0.741	1590
13711_10_3	CLTC	-0.0032625	0.00985709	0.741	1592
10825_12_3	VSIG10	-0.00121081	0.00365894	0.741	1596
9350_3_3	FSTL4	0.00208977	0.00633197	0.741	1594
6570_1_3	COL13A1	0.00321748	0.00976979	0.742	1590
7746_230_3	NCAM1	-0.00249771	0.00759446	0.742	1593
3585_54_4	BSG	-0.00211666	0.00644522	0.743	1596
13515_8_3	RPRD1A	0.0028862	0.00880209	0.743	1591
4149_8_2	PDGFB	0.00150564	0.00459652	0.743	1597
11390_24_3	CA8	-0.00137467	0.00419742	0.743	1596
12438_127_3	MPG	-0.00154254	0.00471055	0.743	1596
9906_21_3	SPOCK3	-0.00255931	0.00781725	0.743	1597
11223_1_3	TMEM154	-0.00199642	0.00610291	0.744	1596
4696_2_2	FABP3	0.00246744	0.00754825	0.744	1595
13713_164_3	SEC22A	0.00113791	0.0034823	0.744	1594
12786_61_3	GPCPD1	-0.00181303	0.00555181	0.744	1589
11444_49_3	POLR3F	-0.00263069	0.00806356	0.744	1596
11303_7_3	SAMHD1	-0.00203542	0.00624699	0.745	1593
11110_4_3	TMEM119	0.00266756	0.00819197	0.745	1592
3302_58_1	CST7	-0.00122574	0.00377584	0.745	1597
2616_23_18	ERBB2	0.00133445	0.00411357	0.746	1596
3082_9_2	ULBP2	0.00218555	0.00673835	0.746	1590
8246_9_3	PCSK9	0.00165723	0.00511465	0.746	1596
3066_12_1	LGALS3	-0.00238374	0.0073618	0.746	1596
10531_18_3	NRAS	-0.00532743	0.0164669	0.746	1596
3434_34_1	FN1	0.00234173	0.0072431	0.746	1593
5268_49_3	MMP16	0.00147737	0.00457349	0.747	1595
4866_59_2	NTRK2	-0.00231379	0.00720886	0.748	1594
3030_3_2	CLEC4M	0.00275741	0.00859174	0.748	1595
9128_34_3	FLRT3	0.00248742	0.00776462	0.749	1592
10512_13_3	CSF2RB	-0.00157308	0.0049115	0.749	1594
12517_52_3	PDCD5	-0.00319212	0.00997875	0.749	1597
5482_61_3	RBP4	0.00297568	0.00931529	0.749	1581
5013_2_1	CLIC1	-0.00258302	0.00808858	0.749	1590
5717_2_3	CILP	-0.00163035	0.00510545	0.749	1597
13432_9_3	ZFYVE27	-0.000947766	0.00297002	0.75	1596
8310_6_3	ZG16B	-0.000794541	0.00249055	0.75	1594
2732_58_3	NANOG	-0.00220633	0.00692166	0.75	1594
8869_5_3	BTN2A1	-0.00587639	0.0184614	0.75	1591
4556_10_2	IL34	-0.00286674	0.00903703	0.751	1592
9500_5_3	GPLD1	-0.00103748	0.00327277	0.751	1596
2833_20_1	KLK4	0.00202729	0.00640229	0.752	1596
10630_5_3	HTATIP2	-0.0012496	0.00394907	0.752	1596
5465_32_3	HS6ST1	0.00259123	0.00822588	0.753	1595
13431_74_3	FAM159A	-0.00154393	0.00490123	0.753	1597
11531_24_3	C10orf54	-0.00118016	0.00374772	0.753	1597
6577_64_3	LAMA4	0.00273713	0.0086932	0.753	1592
5731_1_3	SPINK6	0.00109248	0.00347206	0.753	1596
13465_5_3	RCAN1	-0.00270559	0.00860615	0.753	1595
3042_7_2	MB	0.00206662	0.00658919	0.754	1596
11215_6_3	CDH15	-0.00211192	0.00673511	0.754	1589
5245_40_5	PRKAA2	-0.00193374	0.0061687	0.754	1594
12478_15_3	RPL30	0.00100324	0.00320344	0.754	1593
9849_13_3	APEX1	-0.00113862	0.00364054	0.754	1596
13429_3_3	WFDC10A	-0.00147047	0.00471135	0.755	1596
7110_2_3	DNAJB11	-0.00226757	0.00727463	0.755	1595
2719_3_4	CSF3R	-0.00215825	0.00694237	0.756	1595
6231_46_3	STC2	-0.00180545	0.00581542	0.756	1596
11327_56_3	CLK2	-0.00167006	0.00539177	0.757	1592
9249_17_3	TMEM9	0.00172947	0.00559439	0.757	1595
13494_6_3	CERS5	-0.00231493	0.00749198	0.757	1597
12683_156_3	DPYSL5	-0.00178404	0.00577388	0.757	1595
12560_9_3	NT5C	-0.00185009	0.00599089	0.757	1595
3022_4_2	CTLA4	-0.000807452	0.00261613	0.758	1597
6576_1_3	ART4	0.00300289	0.00974642	0.758	1597
12511_83_3	SLC41A2	0.00112486	0.00365619	0.758	1595
5667_3_3	SEMA3B	0.00436787	0.0142165	0.759	1586
8906_60_3	LRTM2	0.0042749	0.013967	0.76	1592
6625_31_3	ATAD1	0.00132314	0.0043261	0.76	1596
5121_3_2	SEMA6B	0.00172588	0.00564326	0.76	1594
12456_5_3	PFKFB3	-0.00341968	0.0111855	0.76	1595
2846_24_2	RPS27A	-0.0018983	0.00623866	0.761	1596
6584_1_3	HRC	-0.00130629	0.0043038	0.761	1596
8017_23_3	FOXRED1	0.00299338	0.00986436	0.762	1586
5248_68_2	PPIF	-0.00142695	0.00470335	0.762	1597
11244_63_3	LTBP4	-0.0021179	0.00700155	0.762	1592
9116_28_3	HEPACAM2	-0.00189564	0.0062719	0.762	1596
8098_37_3	TBXAS1	0.00295152	0.00977539	0.763	1592
8066_38_3	SYT9	0.0013652	0.00452708	0.763	1597
13486_9_3	PKD2	-0.0022365	0.00742073	0.763	1592
12568_14_3	KEAP1	-0.00134911	0.00449966	0.764	1594
12458_79_3	CHP1	0.0026369	0.00879591	0.764	1589
7951_146_3	FCRL2	0.00168866	0.00563729	0.765	1595
8654_13_3	ADAM10	0.00192466	0.00643982	0.765	1593
7096_30_3	RMDN1	-0.00130557	0.00437646	0.765	1597
5763_67_3	DEFB104A	-0.00162686	0.00545592	0.766	1597
3594_6_5	CTSE	0.00121037	0.00406199	0.766	1596
7118_24_3	IGDCC3	-0.00177737	0.00596587	0.766	1595
8286_44_3	UPK3B	-0.00301137	0.0101115	0.766	1595
8074_32_3	TMEM70	-0.000681439	0.00228876	0.766	1597
6048_4_3	SIGLEC10	-0.000626642	0.00210563	0.766	1597
9497_3_3	SMDT1	-0.00124122	0.00418803	0.767	1594
3403_1_2	TPSB2	-0.00117005	0.00395483	0.767	1596
11352_42_3	TTN	-0.00181293	0.00613	0.767	1596
12340_17_3	AARS	0.00164093	0.00555002	0.767	1596
11659_31_3	CLINT1	-0.00135152	0.00457366	0.768	1594
10939_16_3	PLEKHA4	-0.00239392	0.00810625	0.768	1587
11436_6_3	INA	-0.00186711	0.00633238	0.768	1597
11571_75_3	KLRC3	-0.00266813	0.00905095	0.768	1590
4453_83_3	LRRTM3	-0.00176642	0.00600341	0.769	1594
10557_6_3	TEX29	0.0031031	0.0105637	0.769	1589
8863_3_3	PIK3R1	-0.00124163	0.00422945	0.769	1596
9512_24_3	SPRY1	0.00359609	0.0122617	0.769	1592
5680_54_3	OBP2B	0.000908712	0.00310021	0.769	1597
6362_6_3	C2orf40	-0.00231464	0.00790265	0.77	1590
6036_78_3	EPHA10	-0.00108521	0.00371057	0.77	1596
9731_29_3	SCARA3	0.00251093	0.00859865	0.77	1594
7019_13_3	SEMA7A	0.00166687	0.00571881	0.771	1595
6706_18_3	ALPPL2	0.000906884	0.0031153	0.771	1597
9561_21_3	VCAN	0.0012325	0.00424543	0.772	1595
10076_1_3	AP4M1	0.00330204	0.0113821	0.772	1595
4240_31_2	PKM	0.00152627	0.00526908	0.772	1597
2968_61_1	TNFSF15	0.00194006	0.0067017	0.772	1596
3877_67_2	CAMKK1	0.00166188	0.00574227	0.772	1594
11167_6_3	MTMR1	-0.00123725	0.00428141	0.773	1596
10001_7_3	RAF1	0.00176713	0.00611827	0.773	1595
9057_19_3	ADRM1	-0.00155538	0.00538642	0.773	1592
11252_30_3	LRCH4	-0.00145013	0.00502266	0.773	1592
11910_27_3	DLX4	-0.0021271	0.00737849	0.773	1595
9232_1_3	ROBO4	-0.00123866	0.00430001	0.773	1595
3423_59_2	CMA1	-0.00393923	0.0136766	0.773	1587
5736_1_3	TREML2	-0.00132059	0.00458681	0.773	1597
9054_8_3	FAM174B	-0.00192345	0.0066842	0.774	1592
12830_4_3	SAP18	0.00237606	0.00826373	0.774	1593
2857_70_2	NR3C1	-0.000767566	0.00267492	0.774	1595
8363_18_3	KIAA1324L	0.00160253	0.00558574	0.774	1597
7142_5_3	CPN1	-0.00267479	0.0093471	0.775	1593
4203_50_2	CFL1	-0.00337561	0.011802	0.775	1594
11666_72_3	RGS8	-0.00297604	0.0104142	0.775	1591
13580_2_3	UAP1	0.00160705	0.00565572	0.776	1595
10021_1_3	SUSD2	0.000921636	0.00324959	0.777	1595
9983_97_3	PRSS35	0.00257339	0.00907554	0.777	1589
11071_1_3	IL5	0.00132839	0.00469258	0.777	1594
10610_8_3	DEFB134	0.00295173	0.0104332	0.777	1588
14049_17_3	IL7	-0.00165324	0.00586012	0.778	1596
9387_13_3	C12orf49	-0.00154958	0.00549742	0.778	1596
9979_13_3	AMIGO1	-0.00072267	0.00256491	0.778	1597
6410_26_3	INSL4	-0.00152158	0.00541233	0.779	1597
5339_49_3	S100A9	0.00117815	0.00420145	0.779	1597
13727_44_3	SPOP	-0.00112146	0.00399954	0.779	1596
10980_11_3	ACHE	0.00136421	0.00488599	0.78	1595
13105_7_3	SNAP25	-0.00333741	0.0119646	0.78	1588
13082_9_3	UNC45A	0.00136795	0.00490496	0.78	1597
8094_20_3	CISD2	0.00186033	0.00669157	0.781	1592
11468_15_3	RBM19	0.00100473	0.00361455	0.781	1597
6350_43_3	APOC2	-0.00169594	0.00611891	0.782	1595
8340_9_3	DEFB110	0.00123891	0.00447432	0.782	1595
7895_108_3	MRAP	-0.00206328	0.00745736	0.782	1595
14708_59_3	C8G	0.00366127	0.0132373	0.782	1590
4250_23_3	NSFL1C	-0.00150181	0.00543118	0.782	1597
13958_5_3	RBM46	0.00122855	0.00445855	0.783	1594
11449_22_3	CAPZA1	-0.00102227	0.00371472	0.783	1596
8446_4_3	ADCYAP1	0.000835345	0.00304273	0.784	1596
8290_1_3	VAMP5	0.00113659	0.00414009	0.784	1595
5090_49_2	LILRB1	0.00107447	0.00393088	0.785	1594
13669_6_3	FGFR3	-0.0017784	0.00652281	0.785	1597
11422_2_3	DLX3	-0.00122626	0.00449996	0.785	1595
9114_84_3	UMODL1	0.00177158	0.00650951	0.786	1595
10346_5_3	STAT3	-0.00194325	0.00716148	0.786	1596
12848_9_3	ARHGEF2	0.00211098	0.00778698	0.786	1591
7888_58_3	COA3	0.00251168	0.00927273	0.786	1587
2761_49_2	FGF18	-0.00289596	0.0106922	0.787	1591
5508_62_3	CTSD	0.00087443	0.00323071	0.787	1594
11179_7_3	TSSK1B	0.000635921	0.00235353	0.787	1597
8955_60_3	GLT8D1	0.00175835	0.00651109	0.787	1593
6448_36_3	SEMA3C	-0.00287792	0.01068	0.788	1594
8760_10_3	DCUN1D5	-0.00293902	0.0109318	0.788	1588
2988_57_2	ICOS	0.00300428	0.0111823	0.788	1590
8951_162_3	CSPG4	0.00199609	0.00743737	0.788	1595
5196_7_3	NMT1	-0.00204514	0.00762121	0.788	1597
13574_50_3	RND1	-0.00159061	0.00595236	0.789	1596
4129_72_1	CFB	0.00230731	0.00863722	0.789	1597
11926_23_3	AAGAB	0.00104239	0.00390543	0.79	1595
11949_25_3	EGF	-0.000885747	0.00331989	0.79	1594
10716_35_3	PSMD5	0.00194125	0.0072916	0.79	1595
11294_7_3	TMCC3	-0.00261997	0.00986471	0.791	1593
2829_19_2	EBI3	-0.00248766	0.00936759	0.791	1589
3719_2_2	CDKN1B	-0.000836764	0.0031571	0.791	1597
5861_78_3	HAAO	-0.00145734	0.00550055	0.791	1592
4134_4_2	HBEGF	-0.00407719	0.0153974	0.791	1593
3046_31_1	RETN	-0.00155331	0.00587585	0.792	1596
4811_33_3	ITIH4	-0.00266565	0.0100848	0.792	1592
12432_23_3	CACYBP	0.00200111	0.00757845	0.792	1594
3466_8_2	PRKACA	0.00177091	0.00670752	0.792	1597
8962_48_3	RPS6KB1	-0.00186118	0.0070508	0.792	1591
14104_1_3	TRIL	0.00284425	0.0107888	0.792	1592
2835_1_4	XRCC6	-0.00217367	0.0082464	0.792	1591
8806_18_3	NRN1	0.000875764	0.00332453	0.792	1596
6020_52_3	UTS2	0.00268909	0.0102104	0.792	1589
12975_11_3	KRT20	-0.00163154	0.00619629	0.792	1597
10949_59_3	RPLP2	-0.00142134	0.0054019	0.792	1596
3891_56_1	MBD4	0.00175406	0.00669399	0.793	1593
10422_44_3	TXN	0.0013565	0.00518095	0.793	1596
4494_63_2	IL12B	0.00180106	0.00689094	0.794	1595
7179_69_3	NFASC	-0.00216473	0.00833427	0.795	1597
8237_56_3	SOSTDC1	-0.00130447	0.00502359	0.795	1595
10948_14_3	PLD3	0.0013684	0.00527485	0.795	1596
14605_2_3	GPR6	0.000862558	0.00332639	0.795	1595
13076_4_3	FXR1	0.000604152	0.00233775	0.796	1596
6521_35_3	NPTX2	0.00179302	0.00694598	0.796	1597
11835_8_3	TREM2	-0.00247771	0.00961534	0.797	1591
4212_5_3	EPS15L1	0.00165861	0.00645425	0.797	1596
5755_29_3	GIP	-0.00152946	0.0059697	0.798	1591
9050_170_3	RSRP1	-0.00228961	0.00896446	0.798	1590
8597_1_3	TMEM9	-0.00200216	0.00786596	0.799	1590
7770_25_3	NFU1	-0.00242407	0.009524	0.799	1589
12892_10_3	SYTL1	-0.00179207	0.00704524	0.799	1594
10489_19_3	TCTA	0.00240644	0.00946774	0.799	1585
3640_14_3	LRPAP1	0.00148753	0.00586944	0.8	1597
6956_37_3	FAF2	-0.0016649	0.006571	0.8	1595
6273_58_3	P3H1	0.00269604	0.0107236	0.801	1593
9032_30_3	ROS1	-0.00105936	0.00422291	0.802	1593
8696_15_3	GAL3ST1	-0.0019192	0.00766185	0.802	1591
6024_68_3	CPE	0.0010905	0.00435853	0.802	1594
4163_5_2	H2AFZ	-0.00134854	0.00543052	0.804	1596
8336_267_3	GRAMD1C	-0.0024585	0.00991691	0.804	1595
9518_95_3	PLA1A	-0.0010561	0.00426676	0.805	1597
8368_102_3	TNFRSF1B	-0.00139188	0.0056247	0.805	1596
10370_21_3	STAT1	-0.00186291	0.00752869	0.805	1594
13403_5_3	ETV5	-0.00226554	0.00916593	0.805	1593
12530_14_3	CKS1B	0.00227518	0.00921658	0.805	1593
6440_31_3	MFAP5	0.00167547	0.00679304	0.805	1596
12970_35_3	STAU2	-0.00165046	0.00671294	0.806	1597
2618_10_2	ERBB4	-0.00273005	0.0111481	0.807	1581
10737_96_3	SERPINB1	0.00206591	0.00844857	0.807	1593
11204_80_3	CXADR	-0.00248008	0.010167	0.807	1592
5265_12_3	GRAP2	-0.00209373	0.00858655	0.807	1595
5746_37_3	EFNB1	-0.0013903	0.00571265	0.808	1593
11582_63_3	DNAJA2	0.00111462	0.00460226	0.809	1597
12034_28_3	CAP1	0.000617486	0.0025531	0.809	1596
2744_57_2	IGHG1	0.00227315	0.00940563	0.809	1591
10638_1_3	TINF2	0.0025707	0.0106445	0.809	1593
11186_12_3	TMEM52	0.000981594	0.00406745	0.809	1597
13937_75_3	CAND1	0.00165734	0.00686928	0.809	1595
3832_51_1	PTK6	0.00133243	0.00553541	0.81	1593
5359_65_3	PIM1	0.00275702	0.0114741	0.81	1583
12479_50_3	PRKAR1B	0.000855615	0.00357215	0.811	1596
11118_107_3	RAB17	0.00231273	0.00965818	0.811	1590
4984_83_1	ESD	-0.00175726	0.00735307	0.811	1597
8273_84_3	IL31RA	-0.00209038	0.00875456	0.811	1591
8871_14_3	NUDC	-0.00121554	0.00509903	0.812	1596
3289_19_2	CA10	-0.00245746	0.0103109	0.812	1587
12408_333_3	RAB22A	-0.000910224	0.0038192	0.812	1597
14098_28_3	CARS	0.00175326	0.00736964	0.812	1592
5007_1_1	MAPK14	0.0018291	0.00769369	0.812	1596
5350_14_2	GPC6	0.00251645	0.0105883	0.812	1592
11158_40_3	BICDL1	0.00108324	0.00458423	0.813	1597
14065_11_3	CD5	-0.00115849	0.00490536	0.813	1594
12732_13_3	MPP7	0.00308156	0.0130943	0.814	1589
4976_57_1	CRK	-0.00160836	0.00683924	0.814	1595
4542_24_2	CLU	-0.00199565	0.00848616	0.814	1595
9457_3_3	CAV2	0.00165097	0.0070282	0.814	1593
13557_3_3	NECTIN3	0.0024329	0.0103829	0.815	1595
11486_26_3	ZNF174	-0.00168	0.00717289	0.815	1595
11164_7_3	TENM2	-0.00266878	0.0113978	0.815	1589
6544_33_3	NELL1	0.00114335	0.00488944	0.815	1596
5757_45_3	GNAS	-0.00182079	0.00779299	0.815	1597
6361_49_3	PTPRR	-0.000833666	0.00356937	0.815	1597
8018_43_3	VSIG2	-0.000625711	0.00268109	0.815	1596
10462_14_3	INSL5	-0.000909824	0.003899	0.815	1597
3438_10_2	FSTL3	0.00136963	0.00587032	0.816	1597
4561_65_2	BIRC7	0.00192577	0.00825537	0.816	1590
9531_24_3	LST1	0.00185901	0.00797243	0.816	1591
13062_4_3	GMFG	0.00116008	0.0049942	0.816	1592
10034_16_3	FRK	-0.00339559	0.0146264	0.816	1591
12827_37_3	RGS3	0.00168095	0.0072512	0.817	1594
9754_33_3	NQO2	0.000903033	0.00390352	0.817	1597
10428_1_3	KIR2DS2	-0.0017287	0.00750971	0.818	1593
8093_13_3	KIAA1161	-0.000677941	0.00294746	0.818	1596
9010_3_3	DMPK	-0.00206889	0.00899702	0.818	1594
8870_38_3	NPM1	0.00262926	0.0114351	0.818	1592
10058_1_3	RAD23A	-0.00179933	0.00783217	0.818	1597
4717_55_2	IL3	0.00310766	0.0135896	0.819	1585
7843_152_3	CEND1	-0.00116058	0.0050784	0.819	1595
13985_12_3	SMURF2	-0.00198842	0.00870083	0.819	1597
4545_53_3	DNAJC19	0.00265866	0.0116891	0.82	1583
5104_57_3	NCR1	-0.00211267	0.00930045	0.82	1595
5754_76_3	INSL6	-0.00234306	0.0103286	0.821	1590
3324_51_1	LY9	0.00101124	0.00446073	0.821	1595
10762_2_3	KLRG2	-0.00115272	0.00508992	0.821	1590
6493_9_3	CPZ	-0.00129659	0.00573088	0.821	1595
3404_51_2	TPSG1	0.00119459	0.00529172	0.821	1592
13459_30_3	TOR4A	-0.00109716	0.00486917	0.822	1592
9451_20_3	UMOD	0.00153162	0.00679793	0.822	1597
13596_3_3	RAB27B	0.00196106	0.00871218	0.822	1593
5723_4_3	INSL3	0.00156264	0.0069617	0.822	1590
11277_23_3	ATF6	0.00143198	0.00638567	0.823	1595
8842_16_3	GRAMD1C	-0.00139554	0.00626067	0.824	1596
14157_21_3	YWHAE	-0.00137525	0.00617081	0.824	1596
12794_6_3	NLRP4	-0.0015838	0.00711268	0.824	1595
6473_55_3	BPIFA1	0.00310548	0.0139515	0.824	1588
8009_121_3	SURF1	-0.00137444	0.00617833	0.824	1593
13085_18_3	GLP1R	-0.00212326	0.00955039	0.824	1586
10522_167_3	PCDHB4	0.0018082	0.00813743	0.824	1592
4407_10_1	MST1	0.000258012	0.00116258	0.824	1597
11677_17_3	ZDHHC14	0.000769658	0.00347242	0.825	1596
13670_81_3	PLA2G2E	-0.00157077	0.00709208	0.825	1594
8076_4_3	SPACA3	-0.0010324	0.00467148	0.825	1590
6353_60_3	IGFL4	-0.000912514	0.00413151	0.825	1595
13566_2_3	SSU72	-0.00163603	0.00741146	0.825	1596
12389_4_3	ORC6	0.00212057	0.00961376	0.825	1596
3003_29_2	NCR3	-0.00131683	0.00597783	0.826	1596
6624_94_3	WNT11	0.00208894	0.00949764	0.826	1594
8993_151_3	RIPK2	0.00190892	0.0086889	0.826	1590
4706_17_2	EPB41	0.00136091	0.00621332	0.827	1596
14151_4_3	ISG15	0.000918691	0.0041948	0.827	1597
3854_24_1	NACA	-0.000811662	0.00371262	0.827	1595
6119_14_3	MAMDC2	-0.00192424	0.00880264	0.827	1589
6352_8_3	INSRR	-0.00138893	0.00636173	0.827	1596
11917_8_3	KRBA2	-0.00079113	0.00363491	0.828	1596
13509_5_3	SCAMP5	-0.00153884	0.00707543	0.828	1596
5096_51_3	KIR3DL2	-0.000832985	0.00383527	0.828	1595
13680_3_3	NAB2	0.00127671	0.00588434	0.828	1589
11596_47_3	ZNF75D	-0.00119843	0.00552863	0.828	1595
7805_52_3	GOSR1	0.0017948	0.00828774	0.829	1593
12455_48_3	MYNN	0.00150381	0.00696136	0.829	1594
4923_79_1	AMH	-0.00189829	0.00879466	0.829	1593
6386_4_3	IGFL1	-0.000817678	0.00379669	0.829	1593
8824_2_3	PSMD1	0.0016838	0.00781905	0.829	1597
7809_22_3	SPATA9	0.000514709	0.00239713	0.83	1597
12633_3_3	PTPN9	-0.00176231	0.00821492	0.83	1593
7920_30_3	ST8SIA2	-0.0015917	0.0074206	0.83	1590
13932_45_3	ARHGEF7	-0.00262139	0.0122566	0.831	1588
4925_54_2	MMP13	-0.00144652	0.00676927	0.831	1597
5125_6_3	SIGLEC14	-0.00069104	0.00324621	0.831	1597
9873_17_3	ESRRA	0.000890108	0.00418429	0.832	1595
5981_6_3	C21orf33	0.00144179	0.00678805	0.832	1593
8377_87_4	SCG2	-0.00174327	0.00820847	0.832	1592
3028_36_2	CCL23	0.00116178	0.00549607	0.833	1595
12873_11_3	SPN	-0.0009431	0.00446839	0.833	1594
10795_32_3	IL15	0.0010613	0.00504089	0.833	1596
7976_19_3	FRRS1L	-0.00104521	0.00497557	0.834	1597
3879_50_1	CDC37	-0.00144811	0.00690068	0.834	1597
11372_2_3	ZNF18	-0.00355348	0.0169387	0.834	1596
12939_1_3	POLR1C	-0.0013894	0.00663028	0.834	1593
2998_53_2	JAM3	-0.00199939	0.00956286	0.834	1594
8941_4_3	NLGN3	-0.000994715	0.00479005	0.835	1597
7928_183_3	TPST1	0.00132118	0.00637566	0.836	1595
10476_23_3	MCFD2	-0.000479441	0.00231527	0.836	1597
6238_55_3	PSG8	-0.00126785	0.00612404	0.836	1597
10453_7_3	CEACAM20	-0.000678657	0.00328466	0.836	1596
9917_16_3	KIRREL2	-0.00129957	0.00629296	0.836	1590
2505_49_3	GFRA3	0.00186453	0.00903912	0.837	1584
3441_64_2	GSK3A	0.00229225	0.0111285	0.837	1592
11300_32_3	SORT1	0.000642806	0.00312284	0.837	1597
4284_18_3	RBM39	0.00159272	0.00774535	0.837	1596
9254_18_3	FCER1A	0.0016477	0.00804347	0.838	1592
3217_74_2	SERPINE2	0.000853864	0.00417417	0.838	1597
8314_71_3	GNS	-0.00137713	0.00673307	0.838	1595
12954_71_3	PPARA	0.000612189	0.00299764	0.838	1597
3218_8_2	FOLH1	-0.00199519	0.00979267	0.839	1587
10758_2_3	KERA	-0.00124229	0.00610142	0.839	1591
14144_3_3	HIST3H2A	-0.00165434	0.00812828	0.839	1593
7891_45_3	UGT1A6	-0.00101176	0.00497577	0.839	1597
7924_7_3	CD3G	-0.00150563	0.00741589	0.839	1594
6103_70_3	FCRL5	0.00146792	0.00724073	0.839	1592
6494_60_3	SPACA5	0.00115286	0.00570212	0.84	1592
6443_68_3	KLK1	0.00135465	0.00670812	0.84	1594
2602_2_2	ANGPT2	-0.000928487	0.00459863	0.84	1597
9773_15_3	RNF149	-0.00091653	0.00453992	0.84	1595
9955_40_3	RNF148	-0.0011894	0.00590325	0.84	1596
12862_14_3	NEDD9	0.00163581	0.00812546	0.84	1594
6296_36_3	OIT3	-0.000962392	0.0047884	0.841	1596
5734_13_3	NECTIN4	-0.000664682	0.00330929	0.841	1597
11568_2_3	FKBP1B	-0.000791923	0.00394494	0.841	1596
12993_21_3	NPLOC4	-0.00109614	0.00546644	0.841	1595
5633_65_3	LILRB2	0.00121849	0.00609518	0.842	1595
10809_14_3	KLRB1	0.000881413	0.0044093	0.842	1594
2516_57_3	CCL21	0.000952856	0.0047757	0.842	1596
2746_56_1	CRLF2	-0.0023458	0.01177	0.842	1586
4460_8_2	PDPK1	-0.00100843	0.00506288	0.842	1597
9800_20_3	NDUFB8	-0.00139045	0.0069853	0.842	1596
3115_64_2	MAPK1	0.000882421	0.00444473	0.843	1597
5345_51_3	CKAP2	-0.00181697	0.00916774	0.843	1594
10351_51_3	IRF1	-0.000960555	0.00484704	0.843	1596
8671_378_3	TRAPPC5	0.000990704	0.00500731	0.843	1595
6957_14_3	PNLIPRP2	-0.00106273	0.00537409	0.843	1596
9271_101_3	STIM1	0.00191824	0.00970874	0.843	1590
8834_58_3	CANX	0.000739729	0.00374745	0.844	1597
3186_2_2	C2	-0.00134292	0.00683016	0.844	1596
13421_17_3	TMEM167B	-0.0022554	0.0114975	0.844	1595
11464_9_3	RELB	0.0021756	0.0111497	0.845	1585
10622_9_3	FXYD5	0.00135613	0.00695194	0.845	1589
10539_30_3	CD99L2	0.00198787	0.0101914	0.845	1591
8858_21_3	BATF3	-0.00156596	0.00804551	0.846	1592
6425_87_3	MMP19	-0.00107499	0.0055355	0.846	1592
6247_9_3	SIRPB1	0.000525731	0.00271061	0.846	1597
11318_20_3	APOA5	0.000898574	0.00464522	0.847	1597
6931_10_3	CTAG1A	0.000763389	0.00395688	0.847	1596
3070_1_2	IL2	-0.00106367	0.00552372	0.847	1597
13083_18_3	VARS	0.00134321	0.0069784	0.847	1592
8891_7_3	CPVL	0.000383558	0.00200292	0.848	1597
8991_115_3	FCRL4	0.000872296	0.00456855	0.849	1595
10529_19_3	ZNF358	0.00129005	0.00676169	0.849	1585
14272_43_3	FBXL4	-0.000851219	0.00446352	0.849	1596
2790_54_2	PPBP	0.00113686	0.00596329	0.849	1597
8312_139_3	CMPK1	0.0011321	0.00594826	0.849	1597
7215_18_3	CYB5R3	-0.00105651	0.00555136	0.849	1597
9107_59_3	ARMC10	0.00114418	0.00601539	0.849	1595
11155_16_3	COL6A5	-0.00086511	0.00455962	0.85	1596
11067_13_3	BGLAP	0.000505199	0.00266425	0.85	1597
14095_1_3	KLRK1	-0.00101137	0.00533384	0.85	1597
3646_7_4	TEC	0.001416	0.00748337	0.85	1589
7717_95_3	CFTR	-0.000854445	0.00451746	0.85	1597
14685_17_3	AKT2	-0.00157336	0.00831953	0.85	1595
3201_49_2	KLK5	-0.000815378	0.0043135	0.85	1595
7839_99_3	FAM19A3	-0.000939609	0.00497486	0.85	1596
13575_40_3	DVL2	-0.00138911	0.00735764	0.85	1591
9511_61_3	NXPH2	-0.000612716	0.00324918	0.85	1593
11401_181_3	RNF146	-0.00257209	0.013643	0.85	1593
10637_50_3	KIAA1324	0.00149261	0.00793038	0.851	1597
5134_52_2	HAVCR2	0.000964602	0.00513702	0.851	1595
7202_107_3	SEMA6C	-0.00155602	0.00831933	0.852	1593
10035_6_3	DUSP4	-0.00110826	0.00593627	0.852	1593
9896_21_3	FOXG1	-0.000955624	0.00513226	0.852	1587
7992_3_3	TMIE	-0.000808438	0.00434981	0.853	1597
9379_248_3	SMIM10	-0.00151636	0.00816448	0.853	1595
7943_16_3	CUZD1	-0.000709946	0.00383012	0.853	1596
5014_49_1	NCK1	-0.00122064	0.00659434	0.853	1593
14103_12_3	TPSG1	0.00168595	0.0091104	0.853	1594
7842_52_3	SERF1A	-0.00182026	0.00986933	0.854	1593
9585_80_3	CLMP	0.00111597	0.00606169	0.854	1595
4336_2_1	SAA1	-0.000248303	0.00134916	0.854	1597
8660_5_3	OLFML3	0.00114429	0.00622457	0.854	1595
9121_28_3	FUT2	0.00151037	0.00823892	0.855	1595
5071_3_3	DSG2	-0.00127651	0.00696947	0.855	1596
2728_62_2	LAMA1	0.00141581	0.00774771	0.855	1595
11439_88_3	RHPN2	0.00110732	0.00605994	0.855	1595
8613_97_3	RTBDN	-0.00192501	0.0105404	0.855	1588
10645_72_3	RCN2	0.00192825	0.0105662	0.855	1588
3867_49_1	SEZ6L2	0.000642203	0.00353266	0.856	1596
5688_65_3	CBLN4	0.00119923	0.00660179	0.856	1596
12696_166_3	PRMT3	-0.000482597	0.0026578	0.856	1597
6549_60_3	VSTM2L	-0.00105223	0.00580138	0.856	1595
10030_8_3	MUTYH	0.000569857	0.00314442	0.856	1596
12751_26_3	ZHX1	-0.00133641	0.00738221	0.856	1596
8992_1_3	TMEM2	-0.000696072	0.00384843	0.856	1597
10703_203_3	SUDS3	0.0014316	0.00791612	0.856	1592
12714_38_3	AP1G2	-0.000946135	0.0052389	0.857	1596
10046_55_3	BIRC2	-0.000556748	0.00308504	0.857	1597
9577_26_3	SYT2	0.000712333	0.00395515	0.857	1596
10878_1_3	TNFRSF10B	0.00121961	0.00679134	0.857	1595
10342_55_3	PIAS4	0.00144866	0.00806807	0.858	1584
10535_25_3	COX6A2	-0.000359668	0.0020053	0.858	1597
10510_62_3	SCIMP	-0.000906281	0.00505831	0.858	1595
14222_68_3	S100A5	-0.00134127	0.00749643	0.858	1589
5059_8_3	AMHR2	-0.00151171	0.00846057	0.858	1593
3367_8_3	FETUB	-0.00110832	0.00620809	0.858	1590
10714_7_3	ACE	0.00110164	0.00618202	0.859	1597
9328_55_3	MICB	0.000733076	0.00412164	0.859	1593
9828_86_3	LDHC	0.000639315	0.00360748	0.859	1595
8545_14_3	C17orf78	0.00144803	0.00818182	0.86	1596
5980_55_3	BOLA3	-0.000806699	0.00455942	0.86	1596
10088_37_3	APRT	0.000722012	0.00408461	0.86	1597
14086_11_3	SMPDL3A	-0.000495852	0.00281074	0.86	1597
12669_30_3	HECW1	-0.00147509	0.00838422	0.86	1597
12581_39_3	IMPA2	0.000857577	0.00488299	0.861	1593
9315_16_3	MUL1	0.000367698	0.00209563	0.861	1597
14287_6_3	RAB5C	0.0018777	0.0107019	0.861	1590
4322_28_3	AMN	0.00121022	0.00691151	0.861	1593
7054_87_3	CLEC2D	0.0016731	0.00957174	0.861	1590
3508_78_3	CCL22	-0.000889053	0.00508956	0.861	1591
12703_6_3	NEK7	-0.000290186	0.00166172	0.861	1595
9506_10_3	APOL1	-0.00134989	0.00774088	0.862	1595
5351_52_3	HNRNPA2B1	0.000809796	0.00464597	0.862	1597
14614_41_3	NCMAP	-0.00215868	0.0123895	0.862	1592
12531_5_3	ERVV-1	0.000690883	0.00396956	0.862	1594
3178_5_2	CTSC	-0.00216443	0.012455	0.862	1582
12915_26_3	SCARA3	0.000446237	0.00257394	0.862	1597
10961_15_3	RARRES3	-0.00133914	0.00772613	0.862	1592
13950_9_3	COL4A3BP	-0.00100255	0.00582078	0.863	1594
4450_26_2	HNRNPAB	-0.00106201	0.00616645	0.863	1597
3820_68_2	MAPKAPK2	-0.000968033	0.00569395	0.865	1595
2695_25_1	PECAM1	0.002926	0.0172421	0.865	1583
13522_20_3	VSNL1	-0.00169936	0.0100369	0.866	1591
7093_20_3	NRXN3	-0.00121559	0.00718994	0.866	1591
9283_8_3	CD44	-0.000765051	0.00452897	0.866	1596
10668_5_3	STX4	-0.0012538	0.00744876	0.866	1596
13653_335_3	MACROD1	0.000698698	0.00418726	0.867	1593
7962_11_3	SPINK8	-0.00134958	0.00810288	0.868	1587
6210_100_3	IFNA5	-0.0010988	0.00661252	0.868	1591
9761_89_3	LDHA	0.000366381	0.00220975	0.868	1595
6037_6_3	WFDC12	-0.00142047	0.00857427	0.868	1596
13463_1_3	PXDN	0.000639325	0.00386059	0.868	1596
2670_67_4	CKM	0.00106489	0.00643796	0.869	1597
2619_72_2	TACSTD2	-0.00196287	0.0119393	0.869	1583
3143_3_1	CD4	-0.00176486	0.0107557	0.87	1592
7795_14_3	KLRC3	-0.00100363	0.00613077	0.87	1593
8800_14_3	TTC17	-0.00078039	0.00477268	0.87	1595
7925_18_3	SMCO2	-0.000613347	0.00375936	0.87	1594
9859_180_3	SAT1	0.00129413	0.00795052	0.871	1591
9171_11_3	CSRP3	-0.00129322	0.00795897	0.871	1595
11159_14_3	MUL1	-0.00104611	0.00645895	0.871	1595
14624_51_3	CTCF	0.000989097	0.00611867	0.872	1593
2871_73_2	RAD51	0.00120999	0.00750546	0.872	1595
12587_65_3	ARL2	-0.000632071	0.00392996	0.872	1596
3473_78_2	MPL	0.00260192	0.0161984	0.872	1585
2523_31_3	CCL5	0.000421567	0.0026503	0.874	1597
4544_4_3	PPBP	0.00114408	0.00721812	0.874	1597
7131_8_3	CETP	0.000712442	0.00449513	0.874	1597
3685_53_1	MFRP	-0.00105665	0.00667165	0.874	1595
4135_84_2	IGHE	-0.00016887	0.00106727	0.874	1597
3182_38_2	ENTPD1	0.00186768	0.01186	0.875	1589
4956_2_1	EREG	-0.000654973	0.00417308	0.875	1596
2501_51_3	CDH1	0.00109284	0.00696875	0.875	1594
12580_7_3	PSMB5	0.00173838	0.0110954	0.876	1591
10721_76_3	PCDHGB4	-0.0015359	0.00983694	0.876	1595
3181_50_2	CTSS	0.00105086	0.00673622	0.876	1597
14755_4_3	LTF	0.000478696	0.00307144	0.876	1591
4184_43_3	EIF4EBP2	0.000972641	0.00625307	0.876	1585
10837_131_3	CLEC12B	0.00112331	0.00723415	0.877	1595
9068_17_3	JAKMIP3	0.0019754	0.0127339	0.877	1593
8300_82_3	PEX14	0.000611093	0.00393998	0.877	1597
5352_11_3	TNFRSF14	0.00166908	0.0108106	0.877	1586
8370_102_3	DEFB119	-0.000851604	0.00554459	0.878	1595
6551_94_3	SERPINA12	-0.000682682	0.00444803	0.878	1596
9495_10_3	CXCL17	-0.00113281	0.00742368	0.879	1594
7758_217_3	RNF215	-0.000836818	0.00551191	0.879	1596
9305_89_3	IFNGR2	-0.00187646	0.0124058	0.88	1585
3708_62_1	A2M	-0.000725301	0.0047981	0.88	1596
3452_17_2	LCK	0.00112542	0.00745105	0.88	1596
3317_33_1	HTRA2	0.00141614	0.00938046	0.88	1593
9487_60_3	GHRH	0.000992634	0.00658062	0.88	1595
8064_125_3	PVR	0.0011412	0.00757428	0.88	1596
14025_18_3	TNFRSF9	-0.00134565	0.0089404	0.88	1596
8813_160_3	TXN	0.000652012	0.00433984	0.881	1597
10463_23_3	ALPI	0.000970482	0.00649041	0.881	1595
11104_13_3	CHI3L1	-0.0002575	0.0017251	0.881	1597
9083_35_3	SIRPA	-0.000473543	0.00317682	0.882	1596
8362_102_3	JCHAIN	0.00111776	0.00750989	0.882	1595
12387_7_3	PDLIM4	0.000522667	0.00351506	0.882	1597
3837_6_2	ZAP70	-0.000868603	0.00588522	0.883	1593
3366_51_2	ECM1	-0.00079899	0.00543112	0.883	1593
9241_40_3	SIRPG	0.00177364	0.0120707	0.883	1584
14043_12_3	EEA1	-0.00136827	0.00931234	0.883	1591
7751_121_3	SFRP2	0.00163002	0.011098	0.883	1590
5130_67_3	SCARF2	-0.00123454	0.00842888	0.884	1589
12471_47_3	STAU1	0.0011944	0.00817245	0.884	1594
13423_94_3	FAM213A	-0.000495117	0.00340458	0.884	1596
5346_24_3	CPNE1	0.000932825	0.00642447	0.885	1592
8894_80_3	HNRNPAB	0.000932561	0.00642308	0.885	1597
8102_239_3	C1orf186	-0.000605886	0.00417648	0.885	1595
12705_9_3	HERC1	-0.000688117	0.00475195	0.885	1592
12957_62_3	UQCRB	-0.00149409	0.0103264	0.885	1585
9122_8_3	OTOF	-0.000613571	0.00424881	0.885	1597
10430_31_3	SLC3A2	0.000713036	0.00495343	0.886	1596
3710_49_2	PLG	0.000962569	0.00669491	0.886	1594
4964_67_1	ERAP1	0.000376838	0.00262621	0.886	1597
10491_21_3	M6PR	-0.000786975	0.00548605	0.886	1594
9808_41_3	TNRC6B	-0.0007761	0.00541407	0.886	1596
7199_3_3	SYN3	-0.00154588	0.0108279	0.886	1590
2514_65_3	EFNB3	0.000991422	0.00695783	0.887	1593
9536_16_3	EDDM3A	0.00134226	0.00943569	0.887	1591
6597_24_3	FAM174A	0.000307554	0.00216272	0.887	1596
9322_15_3	RCN1	-0.000652495	0.00459429	0.887	1596
9115_78_3	ADAMDEC1	0.00151341	0.0107266	0.888	1584
4774_62_3	FAM107B	0.00105535	0.00748991	0.888	1592
9257_14_3	TACO1	0.000707359	0.00502439	0.888	1596
3169_70_2	IDUA	0.000720726	0.00513406	0.888	1597
6055_53_3	IFNAR1	0.00141881	0.010108	0.888	1591
8023_23_3	KCNJ11	-0.000593828	0.00423966	0.889	1597
4467_49_2	SPARCL1	0.00075686	0.00544199	0.889	1597
13541_1_3	MYCT1	0.000986221	0.00709201	0.889	1595
14107_1_3	MTHFS	-0.0011773	0.00847112	0.889	1595
11270_17_3	CHCHD10	0.000640002	0.00461755	0.89	1596
3044_3_2	CCL18	0.000573536	0.0041386	0.89	1597
8932_1_3	ENTPD6	0.00190044	0.013723	0.89	1592
8864_59_3	CENPW	0.00137931	0.00999081	0.89	1588
6237_11_3	FGFRL1	0.000732735	0.00531202	0.89	1595
9118_7_3	PSD2	0.000611268	0.00443829	0.89	1597
12811_55_3	ZNF415	-0.000644977	0.00469757	0.891	1594
8078_15_3	C6orf226	0.000434322	0.00316492	0.891	1597
14007_22_3	PAPSS1	0.000938211	0.00684062	0.891	1594
12509_115_3	COMMD1	-0.00033068	0.00242759	0.892	1597
10933_107_3	CALN1	-0.00104493	0.00767762	0.892	1593
12861_13_3	TMOD3	-0.00175055	0.0128928	0.892	1595
5703_26_3	OLFM1	0.000673848	0.0049866	0.893	1596
9550_153_3	TTC17	-0.000609305	0.00450933	0.893	1592
5349_69_3	DLL1	-0.00103524	0.00768022	0.893	1597
5066_134_3	CD300C	0.000694221	0.00516253	0.893	1597
11245_43_3	FLNA	-0.000831253	0.00618184	0.893	1597
9237_54_3	ACP2	-0.000348763	0.00261133	0.894	1597
8225_86_3	EPHB2	-0.000521576	0.00391976	0.894	1596
5747_67_3	BGLAP	0.00111562	0.0083925	0.894	1594
7947_19_3	TEPSIN	-0.00101807	0.00766346	0.894	1583
8351_17_3	PRSS57	-0.000781923	0.00589093	0.894	1593
5493_17_3	WNK3	-0.000699015	0.00530304	0.895	1597
14108_15_3	TGFB1	0.00128155	0.00972361	0.895	1591
8882_1_3	ADAM17	0.00031062	0.00235753	0.895	1597
9962_1_3	CDHR5	0.0010059	0.00765266	0.895	1595
11350_30_3	STUB1	0.000742469	0.00565064	0.895	1597
4994_178_1	HNRNPK	0.000676472	0.00515907	0.896	1597
14599_18_3	STAB1	-0.00115068	0.00878513	0.896	1590
6256_9_3	LY6G6C	-0.000860698	0.00659394	0.896	1593
14121_24_3	TNFRSF10D	-0.00158944	0.0122435	0.897	1591
9361_7_3	PCDHAC2	0.000618813	0.00478354	0.897	1595
5765_53_3	DEFB121	0.000402698	0.00312334	0.897	1596
3855_56_1	PRDX1	0.000749935	0.00583548	0.898	1597
14587_16_3	GDF11	-0.00046622	0.00362951	0.898	1597
6572_10_3	LRRTM4	0.000449158	0.00350134	0.898	1594
8954_30_3	MAP4K1	-0.000795715	0.00620335	0.898	1594
7863_50_3	PGRMC1	0.000763416	0.00595576	0.898	1597
7186_111_3	STX3	-0.00062087	0.0048524	0.898	1596
5626_20_3	CTRC	-0.000765651	0.00600279	0.899	1597
12493_42_3	OTUB2	-0.00146586	0.0114984	0.899	1578
5178_5_3	PDE7A	-0.000925031	0.00726396	0.899	1596
12867_40_3	DYNLT3	0.000736129	0.00582005	0.899	1594
13623_4_3	KMT2D	-0.00160076	0.012668	0.899	1589
13642_90_3	IFIT3	0.000682791	0.00541477	0.9	1594
9190_7_3	CD63	-0.00117981	0.00945104	0.901	1594
6039_24_3	CRHBP	-0.000823351	0.00661189	0.901	1596
11122_97_3	SPG21	0.000639529	0.00513735	0.901	1596
4878_3_1	F10	0.000853001	0.00688019	0.901	1597
12616_45_3	NRBP1	0.000632854	0.00510692	0.901	1594
9391_60_3	PCSK1N	-0.000459536	0.00371309	0.902	1597
5076_53_2	EPHA10	-0.000644354	0.00523133	0.902	1596
12871_10_3	TWF1	0.000644589	0.00525242	0.902	1597
7981_230_3	B3GALT6	-0.000771984	0.00631328	0.903	1594
6284_7_3	FAM150B	0.000792715	0.00653235	0.903	1594
5854_60_3	MAPT	-0.000478871	0.00395359	0.904	1592
11671_19_3	BRPF1	-0.00104125	0.00865411	0.904	1593
13743_56_3	CUL4B	-0.000680431	0.00565931	0.904	1595
6152_111_3	TP53	-0.00168519	0.0140245	0.904	1591
4309_59_3	TPI1	0.000873862	0.00727821	0.904	1597
7885_17_3	CFHR5	-0.000959973	0.00800906	0.905	1595
10432_3_3	KIAA1644	-0.000531504	0.00446268	0.905	1593
11356_19_3	DGCR14	-0.00102561	0.00862539	0.905	1595
5480_49_3	CCL5	0.000572169	0.00482034	0.906	1596
9340_17_3	FKBP14	-0.000515666	0.0043909	0.907	1595
10705_14_3	ST6GALNAC3	-0.00057868	0.00494994	0.907	1593
3709_4_2	GPT	-0.00120918	0.0104305	0.908	1596
9764_79_3	HNRNPF	0.000812448	0.00701525	0.908	1597
11395_5_3	PTK2B	0.000880835	0.00761703	0.908	1597
4842_62_2	GPC3	-0.00093654	0.00812232	0.908	1597
12653_13_3	CSNK1G2	-0.000789611	0.00693956	0.909	1596
11168_3_3	MEGF10	0.000309261	0.0027261	0.91	1597
13614_6_3	CREBBP	0.00130402	0.0115401	0.91	1590
11267_11_3	MUC1	0.000367413	0.00325748	0.91	1596
10953_14_3	CLEC2A	0.000440735	0.0039096	0.91	1595
9314_9_3	PSG5	-0.000524688	0.00468874	0.911	1594
4449_67_3	GREM1	0.000647362	0.0058166	0.911	1596
7743_5_3	TIMM50	-0.00039513	0.00355089	0.911	1595
9329_28_3	TREML1	-0.000495074	0.00446373	0.912	1596
8843_34_3	MYRF	-0.00118958	0.0107924	0.912	1590
9742_59_3	DDX39B	0.000563624	0.00511461	0.912	1597
13107_9_3	LYPD3	-0.000920609	0.0083657	0.912	1589
8770_136_3	CD84	0.000354076	0.00322508	0.913	1597
14249_68_3	MID2	0.000540173	0.00492386	0.913	1596
3803_10_2	CST5	-0.000278734	0.00255241	0.913	1596
13563_259_3	ACBD7	0.000737864	0.00676214	0.913	1597
7894_155_3	FGF3	0.000706839	0.00648069	0.913	1596
14063_17_3	OSM	0.00064241	0.00591283	0.913	1595
5960_49_3	SCGB1C2	-0.000427534	0.00393744	0.914	1594
10855_55_3	PLXNB2	-0.000610323	0.00565105	0.914	1595
7076_17_4	ECEL1	-0.00132955	0.012313	0.914	1582
5254_69_3	PDE3A	-0.000805328	0.00746898	0.914	1594
10700_10_3	IGSF11	-0.000146482	0.00135877	0.914	1597
3859_50_2	PSMA1	0.00111249	0.0103255	0.914	1586
9841_197_3	PAICS	-0.000332556	0.00309763	0.915	1597
9933_49_3	ATP1B4	0.00020627	0.00192779	0.915	1597
9739_4_3	MSH2	0.000507797	0.00475251	0.915	1595
13693_5_3	CDNF	0.000350847	0.00328666	0.915	1594
11288_26_3	NT5C2	-0.000494446	0.00463744	0.915	1596
8378_3_4	LDOC1	-0.000636568	0.00599268	0.915	1594
9895_77_3	ERCC4	-0.000320004	0.00301941	0.916	1597
12508_9_3	CHMP3	0.00071975	0.00686859	0.917	1595
6274_15_3	WSCD2	0.000658699	0.00628609	0.917	1596
14012_17_3	DHX58	-0.000459268	0.0044195	0.917	1595
2468_62_3	CCL20	0.000719959	0.00695181	0.918	1596
6517_14_3	GDF10	0.00102299	0.00988836	0.918	1588
2889_37_2	CTF1	0.001378	0.0133563	0.918	1584
11633_89_3	AHSA1	-0.000977232	0.00947712	0.918	1591
8758_2_3	PCDHA7	-0.000280544	0.00272319	0.918	1596
12422_143_3	ALOX15B	0.000300529	0.00292368	0.918	1597
11259_71_3	PCDHGA8	-0.000702384	0.00686146	0.918	1596
9250_87_3	DEFA1	0.000398982	0.00390168	0.919	1597
8073_3_3	CD84	-0.00129371	0.01275	0.919	1592
9362_11_3	DEFB123	-0.000263962	0.00260649	0.919	1597
9307_3_3	LYPD3	0.000499951	0.00495	0.92	1597
7740_33_3	FATE1	0.000886881	0.00878711	0.92	1595
3344_60_4	SERPINC1	-0.000648867	0.00644863	0.92	1597
10496_11_3	CLCA1	0.000786944	0.00782855	0.92	1587
12729_12_3	PSMG3	0.000331194	0.00331394	0.92	1596
9218_7_3	FAS	-0.000997213	0.00998174	0.92	1591
8874_53_3	CLN5	-0.00105632	0.0105764	0.92	1594
9317_4_3	LRRC25	0.00100746	0.0101031	0.921	1592
7865_126_3	PLA2G16	0.000315755	0.00316975	0.921	1596
9579_59_3	PRRG4	-0.000410793	0.00414561	0.921	1595
8242_9_3	CLEC2L	0.000759295	0.0076671	0.921	1596
11227_31_3	TBL2	-0.000533185	0.00539763	0.921	1596
3151_6_1	IL2RA	-0.000382389	0.00387113	0.921	1596
8488_33_3	ITGA2B	-0.000262703	0.00266362	0.921	1597
4276_10_2	PEBP1	-0.00052507	0.00535536	0.922	1593
12532_28_3	CDC34	-0.000747987	0.00769008	0.923	1593
4487_1_1	FGF7	-0.00074367	0.00765859	0.923	1597
13984_23_3	DDX25	0.000573159	0.0059114	0.923	1595
10337_83_3	CEBPB	-0.000900387	0.00932808	0.923	1589
3847_56_2	ETHE1	0.000741133	0.00771293	0.923	1594
12795_2_3	ZNF566	-0.000503305	0.00525317	0.924	1597
8974_172_3	COL15A1	0.000639772	0.00669638	0.924	1596
12522_6_3	RAD23B	0.000606809	0.00641586	0.925	1593
4249_64_2	NME2	-0.000431336	0.00457948	0.925	1597
13412_5_3	WFDC6	0.000391089	0.00417542	0.925	1597
13589_10_3	APBB3	0.000508964	0.00545637	0.926	1596
8985_13_3	SERAC1	-0.00063173	0.00677635	0.926	1594
6401_73_3	SLURP1	-0.000480734	0.00523359	0.927	1596
5343_74_3	CPE	-0.000976621	0.0107009	0.927	1589
6096_23_3	COL6A2	-0.000711169	0.00780761	0.927	1590
9470_15_3	METTL24	-0.000421238	0.00462978	0.928	1596
13944_3_3	SULT1A3	0.00037858	0.00417309	0.928	1597
13488_3_3	ARFIP1	0.000718504	0.00796295	0.928	1593
8754_5_3	NMU	-0.000885834	0.00986773	0.928	1593
14246_50_3	DOK2	0.000278591	0.00315944	0.93	1597
8069_85_3	CD3E	0.000819394	0.00929842	0.93	1592
12597_68_3	ATG5	-0.000276036	0.00313482	0.93	1597
10866_60_3	PPP4R3A	-0.000593602	0.00681758	0.931	1596
6356_3_3	CPB1	0.00026279	0.00302285	0.931	1595
7085_81_3	CDSN	-0.000456253	0.00525969	0.931	1597
12433_8_3	ARL11	-0.000775629	0.00906151	0.932	1595
10746_24_3	DKK3	-0.000382619	0.00448183	0.932	1595
2638_12_2	CSF1R	-0.000631997	0.007424	0.932	1583
9490_3_3	C4orf32	-0.00119146	0.0140153	0.932	1595
12940_35_3	ALDH3B1	0.000887691	0.0104923	0.933	1594
11128_29_3	TMEM132C	0.00027912	0.00330184	0.933	1596
10754_113_3	PROK2	-0.000237637	0.00282396	0.933	1597
2855_49_2	MAPK3	-0.000770378	0.00918285	0.933	1595
11616_9_3	HSF1	0.000876604	0.010493	0.933	1590
3459_49_2	PDGFRB	-0.000261182	0.00312687	0.933	1596
6929_10_3	ST8SIA3	-0.000321073	0.00384652	0.933	1595
9005_16_3	PLXNA1	0.000343853	0.00412306	0.934	1596
8664_36_3	PKDCC	-0.00113968	0.0137126	0.934	1592
8079_39_3	EID3	-0.00060669	0.00730634	0.934	1596
9089_77_3	JPH3	0.000564039	0.00679453	0.934	1596
4267_81_3	PES1	0.000537196	0.00649721	0.934	1596
11431_235_3	RECQL	0.000474459	0.00574166	0.934	1594
13726_4_3	CD80	-0.000343495	0.00416987	0.934	1593
14192_31_3	PDCL2	0.000767977	0.00932727	0.934	1589
8303_102_3	C12orf10	0.000350811	0.00429312	0.935	1596
2666_53_2	DCN	-0.000692679	0.00847948	0.935	1591
11430_49_3	DTX1	0.000959503	0.0118479	0.935	1594
4392_54_2	FGF12	0.000831876	0.0102909	0.936	1590
7136_7_3	HBE1	0.000112655	0.00140421	0.936	1597
11860_3_3	CLPB	0.00023281	0.00291161	0.936	1596
8681_93_3	PGRMC2	0.000737898	0.00926755	0.937	1592
13506_10_3	DUS2	-0.000525059	0.0066214	0.937	1586
7932_23_3	SYT8	-0.000344464	0.00437184	0.937	1596
13023_8_3	ASPRV1	-0.000402792	0.00515198	0.938	1596
5758_49_3	KLK9	0.000743334	0.00953798	0.938	1593
5227_60_3	PDK1	-0.000486967	0.00628571	0.938	1596
5810_25_3	TDGF1	0.0001242	0.00161734	0.939	1597
10043_31_3	BRD4	-0.000831746	0.0108732	0.939	1596
3374_49_2	HCK	-0.000426138	0.00557656	0.939	1596
12374_8_3	PAFAH1B3	0.000288421	0.00380417	0.94	1595
7181_17_3	VAPB	-0.000411682	0.0054856	0.94	1591
13230_174_3	IGHG2	-0.000381606	0.00512148	0.941	1595
6277_55_3	ISM2	-0.000300685	0.00403618	0.941	1596
13409_9_3	HMP19	-0.000371449	0.00502942	0.941	1592
9258_14_3	CXADR	0.000529844	0.00717899	0.941	1594
3174_2_1	ADAMTS1	0.000412884	0.00561578	0.941	1596
9426_73_3	ID2	0.000244731	0.00335636	0.942	1595
9942_2_3	NXT1	-0.000356508	0.00489454	0.942	1596
12347_29_3	CCM2	-0.000942717	0.01315	0.943	1588
13518_5_3	ASAP2	0.000136216	0.00190655	0.943	1595
13545_97_3	EIF1AD	0.000338648	0.00474551	0.943	1597
10358_33_3	MCL1	0.000211912	0.00297523	0.943	1597
12626_6_3	SENP7	-0.000399089	0.00560927	0.943	1596
9267_2_3	CPA4	-0.000295822	0.00419107	0.944	1597
14703_6_3	PROK1	-0.000627144	0.00892634	0.944	1586
9215_117_3	USP25	0.000300078	0.00429697	0.944	1596
13747_9_3	CA6	-0.000241688	0.00346593	0.944	1597
13103_125_3	CSH1	-0.000571172	0.00819209	0.944	1595
8004_15_3	GAPDHS	-0.000275369	0.00396819	0.945	1595
10013_34_3	KIAA0319	0.000506991	0.00733353	0.945	1597
5617_41_3	NPFF	-0.00024792	0.00362966	0.946	1596
2989_17_2	IFNG	0.00101027	0.0148054	0.946	1591
2914_65_3	PPBP	-0.000339083	0.00497472	0.946	1592
7789_182_3	PRDX4	-0.000463568	0.00683219	0.946	1595
9060_27_3	IGSF9B	0.000554994	0.00819658	0.946	1590
13011_20_3	RPS10	0.000408623	0.00603858	0.946	1590
4128_27_2	CCL24	0.000624554	0.00926331	0.946	1592
11939_11_3	GPLD1	-0.000279352	0.00415524	0.946	1597
5610_32_3	FAM171A1	-0.000373045	0.00557445	0.947	1596
6963_82_3	SELPLG	0.000569504	0.00860338	0.947	1592
13078_3_3	CETN2	-0.000587541	0.00890277	0.947	1594
5837_49_3	LIFR	0.000499711	0.00760456	0.948	1595
11138_16_3	RUNX3	0.000381974	0.00582032	0.948	1595
10761_5_3	TMED2	0.000955072	0.0146142	0.948	1586
8318_13_3	SPRED1	0.000283059	0.00435094	0.948	1596
6102_2_3	CKLF	0.000453087	0.0069875	0.948	1595
6430_36_3	FAM19A2	0.000164656	0.0025575	0.949	1597
8399_6_3	STK17B	0.000509463	0.00799714	0.949	1595
7059_14_3	LILRA6	-0.000142861	0.00225059	0.949	1597
3069_52_3	IGHM	-0.000136623	0.00216364	0.95	1594
14036_116_3	MPDZ	0.000316875	0.00503965	0.95	1594
13504_147_3	HNRNPR	0.000389626	0.00619881	0.95	1592
3010_53_2	TSLP	0.000628205	0.0100042	0.95	1592
3091_70_2	AURKA	-0.000309192	0.00497232	0.95	1593
2715_25_2	EPOR	-0.000608912	0.00999788	0.951	1589
8700_325_3	GALNT11	0.000947641	0.0156286	0.952	1587
10024_44_3	HOGA1	0.000231276	0.00382555	0.952	1596
12603_87_3	PABPC4	-0.000482483	0.00799893	0.952	1596
9600_55_3	THSD7A	-0.000371173	0.00616097	0.952	1597
14237_1_3	KRT23	-0.000844745	0.014256	0.953	1590
8035_6_3	C1orf198	-0.00013841	0.00234331	0.953	1597
13699_6_3	KLK3	-0.000158979	0.00269319	0.953	1597
10036_201_3	ZHX3	0.000529071	0.0089631	0.953	1593
9022_49_3	DEFB132	0.000451076	0.00766277	0.953	1589
7128_9_3	VWA2	-0.000307768	0.00524735	0.953	1597
6259_60_3	NPC2	-0.000479457	0.00820721	0.953	1596
13744_37_3	IL3RA	-0.000390052	0.00674357	0.954	1597
10480_33_3	CD59	0.00040132	0.00704014	0.955	1593
12488_9_3	MCTS1	0.000295696	0.00520047	0.955	1596
9578_263_3	MANSC4	-0.000245027	0.00449534	0.957	1597
9539_25_3	COL26A1	0.000222151	0.00409	0.957	1592
13435_31_3	IL20RB	7.76898e-05	0.00143721	0.957	1597
12466_7_3	HNRNPA1	0.00028325	0.00525019	0.957	1596
8750_46_3	VCL	-0.000227738	0.00423604	0.957	1592
3446_7_2	IL18R1	-0.00054957	0.010271	0.957	1594
7911_29_3	SCN4B	0.000500697	0.00936941	0.957	1587
8924_55_3	CALY	-0.000237643	0.00446841	0.958	1594
13447_42_3	SPRN	-0.000332063	0.00629354	0.958	1597
3761_4_2	PTGS2	0.000329934	0.00630588	0.958	1592
12686_15_3	MPST	-0.000678387	0.0131243	0.959	1594
4563_61_2	PLCG1	0.000609826	0.0119946	0.959	1591
13513_174_3	PIAS3	-0.000259969	0.00512432	0.96	1594
6340_10_3	GPHB5	-0.000191893	0.00379783	0.96	1594
4140_3_2	IL7	-0.00031761	0.00635835	0.96	1591
12781_2_3	TARBP2	0.000362865	0.00741734	0.961	1586
9799_3_3	NRXN3	-0.000494532	0.0101234	0.961	1594
14291_53_3	AGAP2	0.000136871	0.00282009	0.961	1595
7204_1_3	CEACAM21	0.000224351	0.00467711	0.962	1596
6406_3_3	C15orf48	-0.00056565	0.0118942	0.962	1592
11324_3_3	PXDNL	0.000207145	0.00435675	0.962	1596
9842_2_3	CTNNB1	-0.000178019	0.00375394	0.962	1596
14120_2_3	RNF43	-0.000491189	0.0103714	0.962	1588
3034_1_2	GFAP	-0.000332855	0.00705497	0.962	1597
9265_10_3	GLIPR1	0.000221005	0.0046894	0.962	1594
8393_121_3	CTSF	0.000296522	0.00630485	0.962	1597
11406_82_3	ACAD8	0.000190391	0.00409685	0.963	1594
7779_86_3	CHST11	0.000505553	0.0109551	0.963	1591
13640_5_3	BCL6	0.000130959	0.00284263	0.963	1597
2578_67_2	CCL2	-0.00018612	0.00408437	0.964	1596
7174_15_3	CD38	-0.000232491	0.00516113	0.964	1597
12926_118_3	TMEM27	-0.000238486	0.00538331	0.965	1590
13487_24_3	UNC93B1	0.000120468	0.00276701	0.965	1597
5679_16_3	DEFB103B	0.000508603	0.0118452	0.966	1593
3497_13_2	IFNA2	-0.000505685	0.01182	0.966	1583
12381_26_3	CBR1	0.000188221	0.00440063	0.966	1597
4540_11_2	CBX5	0.00048903	0.0115606	0.966	1587
13929_27_3	CROT	0.000229341	0.00546693	0.967	1597
13039_1_3	PPP1R8	-0.000272624	0.00657766	0.967	1590
9012_1_3	PRPF6	0.000263262	0.00658088	0.968	1594
6123_69_3	TP53	0.000194965	0.00491462	0.968	1595
6925_26_3	SNX8	-0.000179676	0.00452994	0.968	1597
9865_40_3	UBE2B	0.000203408	0.00514445	0.968	1596
11283_13_3	DCAF5	0.000450343	0.0114132	0.969	1586
3498_53_2	IL17A	0.000381138	0.00968358	0.969	1583
6414_8_3	OAF	-0.000273072	0.0069514	0.969	1596
4476_22_2	ZAP70	-0.000261304	0.00669238	0.969	1592
12880_1_3	SV2A	-0.000252627	0.00648304	0.969	1593
2599_51_2	TNFSF9	0.000207888	0.0053434	0.969	1593
4254_6_2	NUDCD3	0.000232572	0.0059916	0.969	1592
3642_4_1	CD84	0.000306521	0.00793201	0.969	1594
14329_4_3	DIDO1	0.000155331	0.00402123	0.969	1593
3175_51_5	ADAMTS13	0.000201083	0.00521028	0.969	1594
9281_50_3	PTPRA	0.000388606	0.0100889	0.969	1593
7737_76_3	ITGB6	-0.000139048	0.00368597	0.97	1596
12963_1_3	GPR107	-0.000119938	0.00320847	0.97	1594
8229_1_3	GXYLT1	-0.000277491	0.00746312	0.97	1595
7999_23_3	ENTPD1	-0.000191425	0.00516099	0.97	1596
13668_44_3	TYRO3	0.000191642	0.0052797	0.971	1597
6522_57_3	AMBN	0.000178174	0.00491693	0.971	1595
3038_9_2	CXCL11	-0.000107585	0.0029785	0.971	1597
7968_15_3	CRTAM	-0.000182163	0.0050452	0.971	1597
7982_10_3	MRPL32	0.000194566	0.00544739	0.972	1596
8383_20_3	C11orf94	-0.000271604	0.00769482	0.972	1597
7239_9_3	GSTM1	0.000268596	0.00767417	0.972	1595
8578_45_3	AMELX	-0.000176183	0.0050473	0.972	1596
12395_86_3	DARS2	-0.000132232	0.0038024	0.972	1597
10677_9_3	NDUFB4	0.000213864	0.00619133	0.972	1594
9883_29_3	GLO1	0.000172295	0.00499375	0.972	1597
3844_2_1	PPIA	0.000282861	0.00823591	0.973	1594
4548_4_2	FUT3	-0.000219246	0.00643084	0.973	1594
6377_54_3	LYZL2	0.000159641	0.00474186	0.973	1594
2976_58_2	DSG1	0.000282063	0.00855814	0.974	1592
5094_62_3	JAML	0.000203904	0.00624971	0.974	1593
8048_9_3	FTMT	-0.000129123	0.00403256	0.974	1595
11139_4_3	TREML4	-0.000117308	0.0037318	0.975	1596
3065_65_1	FGF5	0.000164389	0.00530926	0.975	1592
12891_1_3	MICALL2	-0.000403772	0.0131085	0.975	1592
11262_39_3	TRABD	-0.000127965	0.00416041	0.975	1596
3405_6_2	UFC1	0.000262316	0.00853345	0.975	1595
3773_15_4	TEK	0.000233176	0.00769677	0.976	1596
14082_56_3	TLN2	-0.00017882	0.00595642	0.976	1594
11273_176_3	GSTT2	-0.000246306	0.00821216	0.976	1597
11591_43_3	PRC1	-0.000129489	0.0043902	0.976	1596
3400_49_2	TBK1	-0.000124822	0.00424184	0.977	1596
14030_21_3	TNFSF4	0.000258607	0.00887251	0.977	1595
4278_14_3	P4HB	0.000201631	0.00695689	0.977	1591
8382_47_3	MAPKAPK5	0.000112385	0.00389519	0.977	1597
6550_4_3	ICAM4	0.000117824	0.00420555	0.978	1597
10015_119_3	KCNAB2	-0.000228669	0.00835424	0.978	1596
14094_29_3	HBEGF	-0.000125954	0.00460727	0.978	1595
3420_21_2	CA13	0.000263733	0.0101297	0.979	1585
6520_87_3	MGP	-0.00012951	0.00506372	0.98	1596
9929_16_3	HSD17B7	-8.23648e-05	0.00323153	0.98	1593
9386_42_3	TTC9B	-0.000128972	0.00510587	0.98	1596
9560_56_3	CD96	-0.000191095	0.00772671	0.98	1593
9335_28_3	PSG9	0.000125318	0.00522386	0.981	1594
11548_84_3	CDC25A	-5.45189e-05	0.00231731	0.981	1595
12774_12_3	HCN1	-7.79612e-05	0.00336172	0.981	1596
6631_17_3	COL9A1	-0.000130049	0.0056137	0.982	1596
5098_79_3	KLRF1	-0.000189552	0.00818396	0.982	1595
2500_2_3	ANGPT4	0.000161697	0.00708062	0.982	1597
5654_70_3	TMX3	0.0001254	0.00550268	0.982	1597
8003_57_3	LGI3	-0.000103835	0.00456715	0.982	1595
7799_3_3	KIR2DL5A	-0.000101852	0.00458073	0.982	1597
5627_53_3	GNRH1	0.000148764	0.00676015	0.982	1594
6245_4_3	NECTIN2	0.000219252	0.010099	0.983	1593
10772_21_3	CSGALNACT2	-0.000112198	0.00525818	0.983	1593
14019_73_3	EVPL	-0.000185679	0.00884637	0.983	1593
12573_80_3	TRIM3	0.000118518	0.00593114	0.984	1595
12529_32_3	FKBP6	-3.74141e-05	0.0018849	0.984	1597
3538_26_1	DDC	0.00014778	0.00764364	0.985	1593
12800_5_3	TPPP2	9.57395e-05	0.00496824	0.985	1596
14047_78_3	BDNF	0.000101461	0.00526778	0.985	1597
13628_58_3	GRB14	0.000205953	0.0108683	0.985	1592
8767_44_3	ECE1	0.000176245	0.00941976	0.985	1592
12712_9_3	HMG20A	0.000134677	0.00737939	0.985	1593
13055_53_3	PSD	0.000134886	0.00789943	0.986	1590
2774_10_3	IL16	-0.000190978	0.0113232	0.987	1594
12882_7_3	PARP11	0.000151443	0.00900621	0.987	1591
5649_83_3	PSG4	-9.1695e-05	0.00553332	0.987	1597
8838_10_3	CASC4	-0.000100182	0.00634052	0.987	1595
11247_20_3	NAGS	-7.01402e-05	0.00445788	0.987	1593
5918_5_3	PSME1	-0.000131711	0.00848838	0.988	1595
2877_3_1	UBE2I	-9.10739e-05	0.0059557	0.988	1596
8675_79_3	PILRA	-7.66991e-05	0.00502779	0.988	1597
8072_19_3	MZT1	-0.000168412	0.0115588	0.988	1596
11348_132_3	P4HA2	-9.78359e-05	0.00729918	0.989	1596
11969_5_3	S100A2	-6.43851e-05	0.00494798	0.99	1595
4475_60_3	ZAP70	0.000135605	0.0108337	0.99	1589
2649_77_2	ICAM3	7.90987e-05	0.00644088	0.99	1589
9123_18_3	CBARP	-0.000114102	0.00934471	0.99	1595
11120_49_3	NAT14	0.000134176	0.0112169	0.99	1587
9755_19_3	DBNL	8.14253e-05	0.00684225	0.991	1593
14283_12_3	RAB14	0.000111184	0.00942382	0.991	1591
13497_34_3	EIF3J	-0.00010059	0.00883263	0.991	1592
10551_7_3	LAT	1.74006e-05	0.00157292	0.991	1597
11656_110_3	EVL	9.66678e-05	0.00875966	0.991	1594
10571_14_3	MGAT1	3.72497e-05	0.00341718	0.991	1596
14124_6_3	EFNA2	-6.91432e-05	0.00636098	0.991	1597
2637_77_2	MRC1	-5.65176e-05	0.0058876	0.992	1595
9017_58_3	LCT	-2.98287e-05	0.00311212	0.992	1596
13604_27_3	NEURL1	0.000127381	0.0138712	0.993	1594
6994_19_3	C3orf18	-0.000107168	0.0116852	0.993	1589
9319_59_3	TMED4	-3.80762e-05	0.004539	0.993	1594
6993_8_3	NT5E	3.53214e-05	0.00425053	0.993	1597
4979_34_2	DPT	4.1433e-05	0.00536733	0.994	1594
5801_72_3	NGF	2.2738e-05	0.00397956	0.995	1596
8854_59_3	RRM2B	-3.34009e-05	0.00588913	0.995	1596
5062_60_3	CD226	-1.86766e-05	0.00448139	0.997	1594
3200_49_2	KLK13	-3.76562e-05	0.00941503	0.997	1591
12612_37_3	PSMB1	2.21577e-05	0.00595033	0.997	1593
13660_76_3	ANGPT2	-1.54319e-05	0.00466423	0.997	1596
2526_53_3	TNFRSF11B	2.2172e-05	0.00691751	0.997	1593
10940_25_3	SRL	2.07702e-05	0.00677019	0.998	1595
13089_6_3	HIF1A	2.01797e-05	0.00667546	0.998	1593
14135_3_3	RXFP1	3.2622e-05	0.0108983	0.998	1589
11150_3_3	COL6A1	1.54704e-05	0.00523697	0.998	1594
9723_105_3	MMRN2	-1.09688e-05	0.00376157	0.998	1595
7153_66_3	NGRN	2.16834e-05	0.00940391	0.998	1594
11355_10_3	EIF5A2	-1.19384e-05	0.0075229	0.999	1595
6447_73_3	PTX3	-1.18749e-05	0.00776755	0.999	1593
9819_110_3	NUP210	-1.2417e-05	0.00861762	0.999	1590
14038_130_3	CST7	3.12977e-06	0.00225256	0.999	1597
9941_70_3	PCDHB1	-1.49362e-05	0.0174791	0.999	1595
6984_6_3	IGSF8	5.60061e-06	0.0096303	1	1597
12425_104_3	ARF6	-4.77024e-06	0.0146375	1	1587
13940_19_3	IFI16	1.15602e-06	0.00367199	1	1597
2869_68_3	PRKCD	-2.60388e-06	0.00842269	1	1594
10927_65_3	ST14	2.85522e-06	0.00931696	1	1591
8978_30_3	MAP4K3	-1.01024e-06	0.00525037	1	1594

### Sheet: Table S14
SOMA	EGS	Beta	SE	p	n
8480_29_3	EFEMP1	1.43571	0.286969	5.64e-07	1200
13741_36_3	IGFBP1	0.517439	0.10766	1.54e-06	1202
11178_21_3	SVEP1	0.651963	0.137037	1.96e-06	1202
8469_41_3	IGFBP2	0.607612	0.130432	3.19e-06	1200
3362_61_2	CHRDL1	1.04102	0.223693	3.26e-06	1202
8819_3_3	IGFBP2	0.562661	0.121082	3.37e-06	1202
11109_56_3	SVEP1	0.645169	0.139191	3.57e-06	1202
2771_35_2	IGFBP1	0.456704	0.101014	6.15e-06	1201
8476_11_3	CHGA	0.6484	0.151455	1.86e-05	1202
13565_2_3	RBL2	1.31679	0.320233	3.92e-05	1201
3554_24_1	ADIPOQ	0.593032	0.144424	4.02e-05	1201
2570_72_5	IGFBP2	0.567599	0.13911	4.50e-05	1202
8464_31_3	RSPO4	0.873126	0.216156	5.36e-05	1202
13731_14_3	C7	1.2751	0.316419	5.58e-05	1199
4763_31_3	AFM	-1.3745	0.34182	5.79e-05	1200
13098_93_3	VEGFD	0.843127	0.21087	6.38e-05	1202
7131_207_3	CETP	0.996974	0.250347	6.82e-05	1202
9002_36_3	SERPINA11	1.29442	0.329034	8.35e-05	1190
9756_6_3	TAGLN	0.668151	0.172076	1.03e-04	1202
11102_22_3	REG4	0.549912	0.142606	1.15e-04	1202
2278_61_4	TIMP2	1.11691	0.292787	1.36e-04	1198
4297_62_3	SPON1	0.771844	0.20248	1.38e-04	1201
9191_8_3	TFF2	0.732951	0.193594	1.53e-04	1202
5650_9_3	PDIA6	1.08876	0.290343	1.77e-04	1202
8958_51_3	CHL1	1.13805	0.304875	1.89e-04	1199
6462_12_3	TIMP4	0.761013	0.20564	2.15e-04	1202
8235_48_3	CHGB	0.625403	0.169233	2.19e-04	1202
6923_1_3	PLOD2	-0.912541	0.247609	2.28e-04	1202
7655_11_3	NPPB	0.274524	0.0747399	2.40e-04	1202
2418_55_9	APOE	-0.473107	0.130807	2.98e-04	1202
8007_19_3	CTSB	0.547552	0.151909	3.13e-04	1202
12370_30_3	APOF	0.507514	0.14086	3.15e-04	1202
5271_5_1	RAC3	1.32859	0.371342	3.46e-04	1197
13117_232_3	CHKB	-0.778629	0.217632	3.47e-04	1202
4549_78_2	FUT5	0.505696	0.141361	3.47e-04	1202
6495_14_3	EDN1	1.60096	0.449081	3.64e-04	1199
3437_80_3	FLT3	-1.40821	0.395603	3.71e-04	1196
3681_87_3	KLK14	-1.45645	0.409812	3.79e-04	1198
10819_108_3	FBLN1	0.858265	0.242659	4.05e-04	1198
3644_5_4	DKKL1	-1.15783	0.332323	4.94e-04	1198
7105_7_3	CABLES2	0.932646	0.268457	5.13e-04	1201
4374_45_2	GDF15	0.496078	0.143008	5.23e-04	1202
12960_9_3	GCK	-1.22054	0.352099	5.27e-04	1199
3633_70_5	NID2	0.811912	0.234257	5.28e-04	1201
5462_62_3	FCN3	-0.744772	0.215	5.32e-04	1198
13408_23_3	WFIKKN2	0.890383	0.257556	5.46e-04	1201
13022_20_3	TP53I11	-0.513735	0.148988	5.64e-04	1200
5738_25_3	SFTPC	0.679812	0.197808	5.89e-04	1202
13449_25_3	SF3B4	1.01613	0.300484	7.21e-04	1196
2211_9_6	TIMP1	1.23845	0.368523	7.78e-04	1195
8827_1_3	ITM2A	-0.826446	0.246414	7.97e-04	1200
12768_3_3	PPP1R3B	0.368544	0.109956	8.03e-04	1202
3657_74_3	PPP3R1	-1.37289	0.415693	9.58e-04	1197
6060_2_3	PIP	0.787709	0.239309	9.96e-04	1202
11510_31_3	APOL1	-0.842686	0.256104	1.00e-03	1202
11149_3_3	TLR1	-1.41438	0.431009	1.03e-03	1199
11200_52_3	CD93	0.942957	0.287884	1.05e-03	1201
3000_66_1	MBL2	0.278823	0.0854203	1.10e-03	1202
13088_397_3	BTC	1.0249	0.315706	1.17e-03	1201
2937_10_2	APOE	-0.602126	0.185826	1.19e-03	1200
6260_14_3	FAM163A	0.625791	0.193244	1.20e-03	1201
9256_78_3	NPTX1	0.794473	0.245879	1.23e-03	1202
6387_61_3	DEFA5	0.543721	0.169133	1.31e-03	1202
5496_49_3	SPON1	0.695021	0.216203	1.31e-03	1201
8424_269_3	CTNNB1	-0.995255	0.309822	1.32e-03	1196
7909_37_3	SHBG	0.558557	0.17419	1.34e-03	1202
13632_10_3	ZYX	0.562688	0.175769	1.37e-03	1199
7640_29_3	LRP1B	-0.773839	0.242753	1.43e-03	1202
6252_62_3	SCGB3A1	0.358185	0.112516	1.46e-03	1200
7173_141_3	TMEM132C	0.778334	0.245809	1.54e-03	1199
13986_6_3	LANCL1	-0.850794	0.269563	1.60e-03	1202
8262_20_3	APOD	0.84308	0.268052	1.66e-03	1197
6546_41_3	DKK2	0.604742	0.192665	1.70e-03	1202
13416_8_3	TMEM132D	1.07456	0.342374	1.70e-03	1202
5722_78_3	PRCP	-0.78054	0.249316	1.74e-03	1201
10620_21_3	MSMB	0.338714	0.108213	1.75e-03	1202
4721_54_2	TFF3	0.424269	0.135779	1.78e-03	1201
3234_23_2	CCDC80	0.574811	0.184777	1.87e-03	1202
11643_73_3	DTX3L	0.959875	0.308559	1.87e-03	1201
12898_5_3	IL33	-0.830056	0.267769	1.94e-03	1193
11510_51_3	APOL1	-0.659419	0.212925	1.96e-03	1201
4155_3_2	TNC	0.50178	0.162147	1.97e-03	1202
14084_191_3	ICOS	0.490706	0.158909	2.02e-03	1202
6366_38_3	TXNDC15	0.603066	0.195531	2.04e-03	1201
4929_55_1	SHBG	0.385681	0.125594	2.13e-03	1202
2938_55_2	APOE	-0.938199	0.306477	2.20e-03	1196
12476_50_3	TIGAR	-0.793409	0.261182	2.38e-03	1200
8323_163_3	TFF3	0.548955	0.180885	2.41e-03	1202
2292_17_4	C9	0.643482	0.212912	2.51e-03	1202
8927_6_3	C7orf73	0.774129	0.25676	2.57e-03	1196
8402_22_3	CYTL1	0.491608	0.163113	2.58e-03	1201
10816_150_3	PILRA	0.1494	0.0498225	2.71e-03	1202
6558_5_3	COLEC10	-1.36885	0.456523	2.71e-03	1197
11184_51_3	CHGA	0.15356	0.0513462	2.78e-03	1202
8956_96_3	SCARF2	0.748402	0.250272	2.79e-03	1200
6380_23_3	MRPL58	0.609772	0.204062	2.81e-03	1196
6543_182_3	PRLH	-1.0486	0.352126	2.90e-03	1192
4413_3_2	SLPI	0.67698	0.228375	3.03e-03	1201
6439_59_3	C14orf93	-0.81034	0.273547	3.05e-03	1198
14013_11_3	TANK	0.528367	0.178773	3.12e-03	1202
7776_20_3	UNC5B	0.685027	0.231945	3.14e-03	1202
14582_57_3	GDF11	-0.954362	0.323442	3.17e-03	1202
8942_2_3	MRPL21	-0.754688	0.257474	3.38e-03	1198
7859_21_3	PCDHGC3	-0.512895	0.175022	3.38e-03	1202
11364_18_3	MFN1	0.865891	0.296897	3.54e-03	1201
9282_12_3	CRISP2	-0.525489	0.180206	3.55e-03	1202
8903_1_3	COX6C	0.924515	0.317801	3.62e-03	1202
11425_31_3	RUFY1	-0.508102	0.175116	3.71e-03	1200
7780_34_3	MZB1	0.533554	0.183982	3.73e-03	1202
7008_13_3	EVA1C	0.969872	0.334919	3.78e-03	1202
3758_63_3	PROC	-0.816535	0.283174	3.93e-03	1202
14023_84_3	IBSP	-0.791245	0.27629	4.19e-03	1201
3213_65_2	NID1	0.833762	0.291358	4.21e-03	1202
5246_64_3	PDE2A	-1.04517	0.365274	4.22e-03	1201
7898_29_3	MDM1	0.634651	0.221875	4.23e-03	1201
8256_57_3	TNFRSF11A	0.586939	0.205775	4.34e-03	1202
13236_25_3	WNT3A	-0.690873	0.242508	4.39e-03	1199
7195_12_3	EPHA7	0.720342	0.253798	4.54e-03	1201
5534_49_2	TNFRSF10B	0.781747	0.275562	4.56e-03	1201
3035_80_2	IL19	0.555296	0.195752	4.56e-03	1200
11286_78_3	VIMP	-0.743668	0.262657	4.64e-03	1200
5509_7_3	EGF	0.628286	0.22209	4.67e-03	1201
3601_54_3	CHL1	0.707879	0.250317	4.68e-03	1200
10823_19_3	ATRAID	0.567291	0.201344	4.84e-03	1201
3332_57_1	HFE2	0.776279	0.277454	5.14e-03	1199
14294_61_3	MBD1	-0.419693	0.150024	5.15e-03	1202
13095_51_3	REG1A	0.393934	0.140847	5.16e-03	1198
11175_45_3	LPCAT2	0.75501	0.27004	5.18e-03	1199
14077_6_3	FCN3	-0.776392	0.27771	5.18e-03	1197
2831_29_1	KLK11	0.646042	0.231157	5.19e-03	1197
10361_25_3	OAS1	0.411268	0.147653	5.35e-03	1202
2714_78_2	AIMP1	-1.38347	0.496738	5.35e-03	1198
5934_1_3	FTH1	-0.18402	0.0661466	5.40e-03	1202
3485_28_2	B2M	0.516538	0.185916	5.46e-03	1199
2201_17_6	COL18A1	0.591129	0.213178	5.56e-03	1200
8252_2_3	NOTUM	-0.506931	0.183234	5.66e-03	1202
2192_63_10	CCL27	1.05229	0.381505	5.81e-03	1195
8427_118_3	RSPO3	0.745334	0.27049	5.86e-03	1202
9508_104_3	COLQ	0.537293	0.194995	5.86e-03	1201
8245_27_3	ICAM5	0.46452	0.168857	5.94e-03	1202
11872_9_3	PCDHGB1	0.26031	0.0948942	6.09e-03	1202
5412_53_3	CD27	-1.02032	0.37213	6.11e-03	1199
13933_276_3	NAB1	-0.741544	0.27048	6.11e-03	1201
10457_3_3	IL18RAP	-0.48086	0.176117	6.33e-03	1199
11154_3_3	NFE2L1	0.298777	0.109502	6.36e-03	1202
13722_105_3	C9	0.648884	0.239289	6.69e-03	1202
5692_79_3	TNF	0.718667	0.265052	6.70e-03	1201
3235_50_2	WFIKKN2	0.517924	0.191061	6.71e-03	1200
2579_17_5	MMP9	0.470021	0.173794	6.84e-03	1199
6086_15_3	CHRDL2	0.481033	0.177912	6.86e-03	1201
6207_10_3	PSAP	-0.604558	0.223655	6.87e-03	1201
3206_4_2	LYVE1	0.714241	0.264804	6.99e-03	1194
8236_8_3	C18orf32	0.364582	0.135206	7.01e-03	1201
6378_2_3	C5orf38	-0.535677	0.198678	7.01e-03	1201
6506_54_3	TMED10	0.626071	0.232529	7.09e-03	1201
6408_2_3	INHBC	-0.564512	0.209674	7.10e-03	1202
5404_53_3	TNFRSF21	0.561858	0.208851	7.14e-03	1202
2960_66_2	CFP	-0.989959	0.368572	7.23e-03	1200
13392_13_3	ATP1B1	-0.833805	0.311591	7.45e-03	1200
8479_4_3	MMP10	0.319555	0.119663	7.57e-03	1202
9957_9_3	RNF114	0.600751	0.225032	7.59e-03	1202
2642_4_1	PAFAH1B2	0.591192	0.221709	7.66e-03	1200
3739_72_4	ITGA2B	0.711628	0.267222	7.74e-03	1202
3605_77_4	MASP1	-0.853599	0.320685	7.77e-03	1197
8418_30_3	CTNNB1	-0.830115	0.312752	7.95e-03	1195
6217_23_3	QSOX1	1.14338	0.432242	8.16e-03	1199
10722_13_3	SYK	1.46066	0.552801	8.23e-03	1194
5756_66_3	PAPPA2	0.922111	0.350218	8.46e-03	1201
6528_95_3	EXTL2	-0.918045	0.349945	8.71e-03	1195
9185_15_3	TFF1	0.283609	0.108212	8.77e-03	1202
14114_18_3	PIANP	0.468558	0.179214	8.94e-03	1202
8487_62_3	IGHA1	0.369337	0.14146	9.03e-03	1198
8646_61_3	LRRTM4	0.619221	0.237269	9.06e-03	1200
11248_43_3	UROS	0.44952	0.172271	9.07e-03	1202
10514_5_3	PTGDS	0.661543	0.253764	9.14e-03	1198
2643_57_2	CDH3	-0.848184	0.325644	9.20e-03	1199
8683_119_3	PILRA	0.445087	0.171322	9.38e-03	1202
13516_46_3	EMC4	-0.659801	0.254262	9.46e-03	1202
8620_56_3	KLK14	0.426029	0.164223	9.48e-03	1200
2948_58_2	GHR	-0.690426	0.266362	9.54e-03	1199
2730_58_2	MICA	0.310046	0.119693	9.59e-03	1199
7638_30_3	LMAN2	-0.567633	0.219351	9.66e-03	1200
8360_169_3	NCR1	0.434693	0.168208	9.76e-03	1200
4786_58_3	CMPK1	-0.679838	0.263505	9.88e-03	1200
3504_58_2	HAMP	-0.135573	0.0525815	9.93e-03	1202
11285_8_3	CD34	0.772259	0.299582	9.94e-03	1199
14158_17_3	ANXA5	0.277756	0.107833	0.01	1202
9288_7_3	FKBP7	0.600361	0.233153	0.01	1199
13963_7_3	TOLLIP	0.735462	0.286102	0.01	1202
5443_62_2	NPPA	0.921514	0.358805	0.01	1197
3611_70_4	ECE1	-0.850092	0.331049	0.01	1200
6390_18_3	NPS	-0.904354	0.353235	0.01	1200
6605_17_3	IGFALS	-0.600005	0.234434	0.01	1202
7227_75_3	COCH	0.326766	0.127677	0.01	1202
7195_119_3	EPHA7	0.995878	0.390595	0.011	1201
5440_26_3	TNNI2	0.399509	0.156975	0.011	1202
6507_16_3	NCAM2	0.634542	0.2494	0.011	1200
6236_51_3	CTHRC1	1.05173	0.413573	0.011	1190
9111_40_3	JPH4	0.540528	0.212714	0.011	1202
10435_2_3	AGA	-0.934183	0.368221	0.011	1197
9177_6_3	FAM3B	0.536593	0.21188	0.011	1202
6027_31_3	RLN3	-0.835588	0.329985	0.011	1196
9023_9_3	CD34	0.980614	0.387276	0.011	1199
5068_54_3	CRTAM	0.532137	0.210305	0.011	1200
14067_6_3	PKP2	0.346416	0.137176	0.012	1202
2867_52_2	AKT1	-0.723053	0.287024	0.012	1202
13742_66_3	IL22	1.14921	0.456324	0.012	1193
6491_59_3	KLK15	-0.551633	0.219131	0.012	1197
3029_52_2	CD209	0.457091	0.181703	0.012	1202
3807_1_2	FGF23	0.440373	0.175242	0.012	1202
6255_74_3	CPXM1	0.442902	0.176258	0.012	1202
11388_75_3	WFDC2	0.463301	0.184395	0.012	1200
6402_8_3	PILRA	0.0727017	0.0289614	0.012	1202
12637_7_3	CRAT	0.666635	0.265633	0.012	1200
9541_15_3	B3GALT1	0.609272	0.242926	0.012	1200
3738_54_4	CSF1	1.07702	0.42959	0.012	1196
5193_51_3	KRAS	1.09522	0.437601	0.012	1199
3472_40_2	BIRC5	-1.35097	0.54042	0.012	1194
3624_3_4	PRSS27	-0.712417	0.285343	0.013	1199
5124_62_3	ICAM5	0.469502	0.188065	0.013	1201
5675_6_3	PRELP	0.369822	0.148217	0.013	1201
12414_31_3	YWHAB	-1.3119	0.526054	0.013	1195
12484_67_3	PITPNB	-0.999017	0.400599	0.013	1196
5870_23_2	BAD	0.422998	0.16979	0.013	1202
3613_62_5	FCN1	0.480317	0.192848	0.013	1202
7154_92_3	C6orf58	0.325512	0.130825	0.013	1201
12426_19_3	MOB1A	-0.709037	0.285305	0.013	1201
8376_25_4	LHB	0.416183	0.167736	0.013	1202
8997_4_3	NPTXR	0.451493	0.181972	0.013	1201
2961_1_2	PROC	-0.736613	0.296995	0.013	1199
3060_43_2	C9	0.582466	0.23519	0.013	1202
4998_50_2	JAK2	0.755827	0.305371	0.013	1197
3216_2_2	PIGR	0.323635	0.130816	0.013	1202
14136_234_3	CD93	0.51577	0.208617	0.013	1202
10970_3_3	ART3	0.411157	0.166371	0.013	1202
8933_84_3	MEF2C	0.706677	0.286557	0.014	1201
5717_2_3	CILP	0.422963	0.171514	0.014	1202
12677_164_3	FLII	0.71935	0.292163	0.014	1199
2609_59_2	CST3	0.552167	0.224289	0.014	1200
4194_26_3	ANP32B	0.446035	0.18133	0.014	1201
11313_100_3	PCBD1	-0.44806	0.182317	0.014	1200
5139_32_3	UNC5C	0.530198	0.216293	0.014	1202
10938_13_3	CD58	-0.856933	0.350225	0.014	1191
9557_5_3	MANSC1	0.486458	0.198837	0.014	1202
13511_29_3	SATB1	1.52987	0.625623	0.014	1191
12343_14_3	ACAP2	0.697189	0.285184	0.014	1201
13517_3_3	PTCHD3	0.30166	0.123421	0.015	1202
7787_25_3	LILRA5	0.570259	0.233335	0.015	1202
13510_7_3	ATP2A3	1.24312	0.508761	0.015	1201
10473_2_3	TFF2	0.256849	0.105149	0.015	1200
5201_50_4	PDE9A	0.545299	0.223463	0.015	1202
14687_6_3	PLIN3	-0.922984	0.378273	0.015	1191
7065_1_4	C6orf25	0.458287	0.187998	0.015	1200
8357_43_3	SULT4A1	0.357485	0.14666	0.015	1201
2953_31_2	CGA	0.234246	0.0961608	0.015	1202
3622_33_4	LGMN	-0.864549	0.355378	0.015	1199
3580_25_8	SERPINA1	0.472299	0.194236	0.015	1199
12681_63_3	USP21	-1.00824	0.416218	0.015	1197
4862_63_1	BMPR2	-0.973608	0.401933	0.015	1196
8403_18_3	FASN	0.554581	0.229116	0.015	1202
12546_1_3	SMTN	0.294669	0.121766	0.016	1202
4719_58_2	PDIA3	-0.924483	0.382574	0.016	1199
9795_9_3	CLN5	0.548308	0.226979	0.016	1199
5140_56_3	UNC5D	0.442545	0.183386	0.016	1202
12934_1_3	HERC5	-0.784405	0.325661	0.016	1200
5677_15_3	C2orf66	-0.614969	0.255505	0.016	1202
13697_51_3	GPD1	-0.36601	0.1526	0.016	1201
10461_57_3	CLEC14A	0.765322	0.319248	0.017	1194
8660_33_3	OLFML3	-0.616481	0.257554	0.017	1201
2836_68_2	LCN2	0.309025	0.129289	0.017	1200
4712_28_2	APOD	-0.814039	0.340827	0.017	1201
9003_99_3	MARCO	-0.668189	0.279978	0.017	1199
14022_17_3	IL17B	0.355017	0.14885	0.017	1200
5024_67_1	RB1	-0.934523	0.392011	0.017	1194
3313_21_2	FCN2	-1.06214	0.446218	0.017	1194
11457_53_3	GALE	-0.554159	0.233262	0.018	1200
7167_102_3	VAPA	0.593601	0.250236	0.018	1202
12521_3_3	CDKN2C	-0.817819	0.346159	0.018	1195
13453_2_3	MRPL33	0.443451	0.188048	0.018	1202
3813_3_2	FYN	0.397558	0.168894	0.019	1202
6451_64_3	ASPN	0.550779	0.234062	0.019	1201
5483_1_3	RGMA	0.757263	0.322135	0.019	1196
7218_87_3	ATP1B2	0.522132	0.222555	0.019	1202
3422_4_2	CCNB1	-1.26933	0.541079	0.019	1193
6913_189_3	HMGB2	0.328262	0.139962	0.019	1202
4876_32_1	F9	-0.499434	0.21319	0.019	1202
3741_4_3	IL5	-0.559348	0.238838	0.019	1199
5249_31_3	STK17B	-0.707765	0.30227	0.019	1198
6334_9_3	GGT2	-0.315214	0.134635	0.019	1201
3396_54_2	REN	0.246553	0.105565	0.02	1202
4359_87_1	DYRK3	-0.797165	0.341615	0.02	1197
6385_63_3	VWA1	0.48884	0.209567	0.02	1200
5307_12_3	F9	-0.489295	0.209938	0.02	1202
11838_130_3	PIEZO1	0.251169	0.10777	0.02	1201
2789_26_2	MMP7	0.350344	0.150384	0.02	1201
8447_11_3	GHRL	0.5608	0.240841	0.02	1202
8459_10_3	BMP6	0.488755	0.210172	0.02	1202
6955_68_3	SNX1	0.492904	0.211995	0.02	1201
14705_1_3	VEGFD	0.52228	0.224722	0.02	1202
13093_6_3	SECTM1	0.779012	0.335198	0.02	1200
4965_27_1	ATP5B	-0.660357	0.284217	0.02	1200
9341_1_3	PDGFD	0.598403	0.258071	0.02	1201
13109_82_3	NEGR1	0.702306	0.30296	0.02	1201
6351_55_3	CD79B	0.403194	0.174284	0.021	1201
11089_7_3	IGHA1	0.321835	0.139167	0.021	1200
9040_144_3	EPDR1	0.566013	0.245045	0.021	1201
7183_102_3	ANGPTL8	0.507864	0.219969	0.021	1202
6035_2_3	ST6GAL1	0.690644	0.299215	0.021	1202
3488_64_2	CAT	-0.40157	0.174059	0.021	1201
3204_2_2	LTA4H	-0.453566	0.196656	0.021	1201
12875_28_3	UBTD2	0.623721	0.270709	0.021	1200
4916_2_1	IGHD	0.101217	0.0439746	0.021	1202
9088_20_3	SLC9B2	0.253764	0.110467	0.022	1202
10056_5_3	FOXM1	0.61807	0.269492	0.022	1201
14208_3_3	RBP7	-0.963314	0.420094	0.022	1199
2890_59_2	CCL28	0.272174	0.118817	0.022	1202
8957_72_3	ERLEC1	0.612272	0.267398	0.022	1200
4566_24_3	RSPO2	0.731435	0.319633	0.022	1196
13242_134_3	SHANK3	0.701218	0.306682	0.022	1202
11669_39_3	SLCO5A1	0.32551	0.142576	0.022	1201
12446_49_3	GSTA1	-0.469078	0.205475	0.022	1201
10607_4_3	P4HTM	-0.516915	0.226432	0.022	1196
13576_15_3	GSTP1	-0.551367	0.242483	0.023	1202
9321_400_3	NMB	0.468805	0.206212	0.023	1202
13133_73_3	LTBP4	0.500623	0.220313	0.023	1202
6940_18_3	JPH1	0.605987	0.267168	0.023	1202
6423_66_3	C1QL2	0.211417	0.0932183	0.023	1202
10479_18_3	MMP10	0.335772	0.148145	0.023	1202
9969_8_3	SLC22A16	-0.528081	0.233132	0.024	1201
11561_32_3	RNF165	0.277628	0.122647	0.024	1202
5634_39_3	POFUT1	-0.506292	0.223746	0.024	1201
5400_52_3	LEPR	0.359101	0.158793	0.024	1200
3431_54_2	EPHA1	-0.663805	0.293927	0.024	1200
5745_64_3	PI15	-0.739204	0.327453	0.024	1197
8811_24_3	BAMBI	0.353319	0.156558	0.024	1202
7045_4_3	BNIP3	0.390767	0.1732	0.024	1202
14283_12_3	RAB14	-0.790552	0.350645	0.024	1197
10552_88_3	KLRC4	-0.469244	0.208793	0.025	1199
6393_63_3	HSP90B1	0.490174	0.218293	0.025	1202
13717_15_3	FCN2	-0.405409	0.180586	0.025	1201
5031_10_1	SPTAN1	0.433215	0.1931	0.025	1200
12718_43_3	PIN4	0.507115	0.226194	0.025	1200
7194_36_3	NPTN	0.581428	0.259346	0.025	1201
13636_20_3	NAP1L1	0.437251	0.195698	0.025	1202
6984_6_3	IGSF8	0.644755	0.288675	0.026	1202
8484_24_3	LEP	-0.20701	0.0927244	0.026	1202
12449_16_3	PPIH	0.327123	0.146543	0.026	1202
9172_69_3	MMP8	0.229089	0.102633	0.026	1202
7009_8_3	CD72	0.755948	0.339803	0.026	1198
4982_54_1	PI3	0.288435	0.129695	0.026	1202
6932_42_3	ITGA5	0.970728	0.437188	0.026	1196
7196_21_3	IFNW1	0.456863	0.205793	0.026	1201
7881_244_3	PARP16	-0.551412	0.248694	0.027	1198
8352_26_3	SIGLEC12	-0.525066	0.236888	0.027	1202
7140_1_3	CELA2A	0.673018	0.303721	0.027	1201
9097_5_3	KIAA1324	0.562386	0.253871	0.027	1201
3045_72_2	PTN	0.414968	0.187344	0.027	1202
7179_69_3	NFASC	0.57936	0.261769	0.027	1202
12627_97_3	ATG7	-0.552139	0.249869	0.027	1200
14097_86_3	CHST15	0.556387	0.252059	0.027	1202
5766_6_3	RSPO4	0.517326	0.234416	0.027	1201
5355_69_3	TNFSF14	0.646994	0.293239	0.027	1200
3339_33_1	THBS2	0.243519	0.110425	0.027	1201
13959_7_3	LAP3	0.314712	0.142733	0.027	1200
2763_66_2	FGF20	-0.778216	0.353093	0.028	1198
11142_11_3	ANGPTL1	0.520728	0.236377	0.028	1202
5542_22_2	NRP1	0.582098	0.264395	0.028	1197
12711_19_3	GJA8	0.352572	0.160194	0.028	1202
5532_53_3	FGFR1	0.527911	0.239897	0.028	1194
10022_207_3	POLH	0.309008	0.1405	0.028	1202
3700_15_4	IGHG1	0.596008	0.271281	0.028	1199
9196_8_3	LGALS7	0.592125	0.269546	0.028	1201
11556_19_3	ARFGAP1	-0.839706	0.383037	0.028	1199
13748_4_3	CCL8	0.28234	0.128802	0.028	1200
14583_49_3	MSTN	-0.66989	0.305947	0.029	1200
11137_43_3	CSF2RB	0.433446	0.198067	0.029	1201
9994_217_3	ATP4B	-0.437439	0.200086	0.029	1201
5301_7_3	CCL11	0.435786	0.19965	0.029	1202
14663_44_3	RNF8	-0.554775	0.254316	0.029	1201
5129_12_3	SCARF1	0.583218	0.267379	0.029	1201
8358_30_3	PRDX3	0.465528	0.213551	0.029	1202
13256_21_3	SHANK1	0.493038	0.226252	0.029	1200
3322_52_2	LRIG3	-0.639781	0.293807	0.029	1199
12643_4_3	ARRB1	0.430862	0.197979	0.03	1202
9276_7_3	CPA2	-0.55511	0.255504	0.03	1200
4567_82_2	SH2D1A	-0.34918	0.160764	0.03	1196
7228_2_3	ST6GALNAC6	0.704595	0.324568	0.03	1198
3822_54_2	MAPKAPK3	0.209694	0.0966058	0.03	1202
9021_1_3	HAVCR1	0.215195	0.0992249	0.03	1202
12549_33_3	HPGDS	-0.575084	0.265198	0.03	1201
11456_2_3	MAGEB10	-0.799013	0.368481	0.03	1192
3445_53_2	IL15RA	0.984376	0.45494	0.03	1193
7860_9_3	HERC4	-0.646559	0.29902	0.031	1198
7970_315_3	ART3	0.375145	0.173511	0.031	1202
9445_44_3	C19orf18	0.386677	0.178844	0.031	1202
7146_16_3	PDIA4	0.908305	0.420379	0.031	1199
11653_69_3	SLC6A9	0.343538	0.159122	0.031	1202
13615_60_3	NCK2	0.561033	0.260036	0.031	1200
12876_39_3	SPEF1	0.437735	0.202919	0.031	1201
11493_169_3	DYNLL2	0.495492	0.230027	0.031	1202
2999_6_2	LSAMP	0.545332	0.253234	0.031	1201
7864_3_3	SIGLEC8	0.492303	0.229513	0.032	1199
2859_69_2	HDAC8	-0.870286	0.405809	0.032	1197
12384_92_3	COPS7B	-0.526419	0.245825	0.032	1197
13676_46_3	INHBB	0.402098	0.188043	0.032	1200
11647_6_3	FZD10	-0.735891	0.344803	0.033	1194
14645_253_3	GSTA4	-0.597937	0.280342	0.033	1198
13102_1_3	FAM3D	0.379772	0.178229	0.033	1202
5879_51_3	DCTN2	0.815305	0.382763	0.033	1200
5813_58_3	EPO	0.291931	0.137072	0.033	1202
4148_49_2	PAPPA	0.279934	0.131479	0.033	1201
3079_62_2	RARRES2	0.6317	0.296975	0.033	1200
7009_6_3	CD72	0.533726	0.251176	0.034	1200
3194_36_2	GP6	0.412503	0.194157	0.034	1202
6227_1_3	KLK10	0.358432	0.168712	0.034	1202
8589_13_3	CDCP1	-0.560729	0.264224	0.034	1193
6036_78_3	EPHA10	0.314296	0.148163	0.034	1201
14109_15_3	CCL15	0.410195	0.193593	0.034	1201
6225_3_3	PRSS8	-0.730747	0.345168	0.034	1201
3077_66_2	F10	-0.502448	0.237347	0.034	1202
5957_30_3	SST	0.587022	0.277834	0.035	1200
13126_52_3	DSC2	0.472568	0.223833	0.035	1202
5238_26_3	PPIE	0.407175	0.192962	0.035	1201
12720_71_3	UBQLN4	0.496789	0.235434	0.035	1201
3320_49_2	IGFBP7	0.465625	0.220704	0.035	1201
7084_1_3	DRAXIN	0.47398	0.224931	0.035	1201
14091_42_3	CBR3	-0.501977	0.23853	0.035	1202
9796_4_3	CEL	0.412946	0.196239	0.035	1201
5728_60_3	FCRL1	-0.308325	0.146653	0.036	1197
4534_10_2	PRSS22	0.423585	0.201584	0.036	1201
8099_42_3	SPON2	0.360804	0.171749	0.036	1201
4160_49_1	MMP2	0.474311	0.225815	0.036	1201
9310_2_3	CD8B	-0.901233	0.429228	0.036	1196
14029_42_3	COPS2	-0.470205	0.223978	0.036	1202
3057_55_1	WISP1	-0.571382	0.272311	0.036	1201
9599_6_3	PIANP	0.470819	0.224417	0.036	1202
13441_30_3	DIXDC1	-0.671939	0.32035	0.036	1201
12453_161_3	NXF1	0.496798	0.236913	0.036	1202
11918_54_3	STOX1	0.618314	0.29507	0.036	1196
11428_31_3	PDLIM1	0.295165	0.140889	0.036	1200
12763_69_3	ZNF334	-0.702985	0.335603	0.036	1201
2706_69_2	SERPINA7	-0.830696	0.396689	0.036	1201
2602_2_2	ANGPT2	0.350727	0.167527	0.036	1202
3509_1_1	CCL15	0.391695	0.187096	0.036	1202
4145_58_2	NTF3	0.435836	0.208223	0.036	1201
9266_1_3	TREM1	0.407554	0.194763	0.036	1202
13501_10_3	SLC35G2	-0.466549	0.223365	0.037	1202
11246_3_3	BPIFB1	0.262401	0.125664	0.037	1201
5036_50_1	TNFAIP6	0.398408	0.190822	0.037	1200
12807_89_3	ARHGAP30	0.854763	0.409439	0.037	1202
3727_35_1	PYY	0.418603	0.200638	0.037	1201
14127_240_3	IFNB1	0.278142	0.13334	0.037	1202
4886_3_1	CCL7	0.416891	0.199983	0.037	1202
5115_31_3	RELT	0.429396	0.206077	0.037	1202
13007_66_3	LCN10	-0.667515	0.320482	0.037	1196
8028_22_3	SPINK5	0.735509	0.35325	0.037	1199
11825_27_3	PPARGC1A	-0.73443	0.35328	0.038	1195
5312_49_3	APOE	-0.829475	0.398999	0.038	1196
4328_2_2	BOC	0.41528	0.199927	0.038	1201
8766_29_3	LILRA5	0.468147	0.225467	0.038	1198
13114_50_3	LUM	0.609282	0.293538	0.038	1197
14643_27_3	KIN	0.789144	0.380199	0.038	1200
4801_13_3	LPO	0.324947	0.156792	0.038	1202
13543_7_3	PTGR1	-0.315045	0.152167	0.038	1201
2723_9_2	IL37	-0.740699	0.357833	0.038	1197
6262_14_3	IL17RB	0.63493	0.306785	0.038	1202
9484_75_3	DSG2	0.447233	0.216097	0.038	1202
9582_93_3	SUSD1	0.354987	0.171729	0.039	1202
13032_1_3	BECN1	0.443226	0.214861	0.039	1201
5138_50_3	TNFRSF12A	0.239651	0.116257	0.039	1202
8243_55_3	SPINK1	0.323548	0.156974	0.039	1202
4271_75_2	PFDN5	1.21341	0.589069	0.039	1191
3032_11_2	CGA	0.182316	0.088594	0.04	1202
3866_7_2	SBDS	0.96739	0.470212	0.04	1199
13434_172_3	PARVA	0.371356	0.180924	0.04	1202
9004_24_3	LDLRAD4	0.356363	0.173687	0.04	1202
4990_87_1	GP1BA	0.649492	0.316681	0.04	1201
9170_24_3	IL17A	0.446081	0.217927	0.041	1201
4588_1_2	PPY	0.244352	0.119505	0.041	1202
11112_18_3	TMEM167A	0.366037	0.179111	0.041	1201
4920_10_1	LYZ	0.301253	0.14743	0.041	1199
7857_22_3	NTS	0.481518	0.235884	0.041	1199
7206_20_3	FBP1	-0.264687	0.129741	0.041	1202
6597_24_3	FAM174A	-0.212973	0.104456	0.041	1201
13924_13_3	MYZAP	-0.659836	0.323742	0.042	1198
10518_14_3	IGSF9	0.276427	0.135646	0.042	1200
14054_17_3	IL15RA	0.409236	0.200851	0.042	1202
9730_22_3	GHDC	0.248783	0.122176	0.042	1202
4237_70_3	LCMT1	0.853996	0.419518	0.042	1199
11315_148_3	PPM1D	0.484304	0.237951	0.042	1201
7887_57_3	COX5B	0.265071	0.130278	0.042	1202
8385_248_3	HGFAC	0.249134	0.122511	0.042	1201
13549_15_3	ADAM29	0.381912	0.188216	0.042	1201
5073_30_2	TNFRSF25	0.477287	0.235369	0.043	1201
7060_2_3	ERO1A	0.79321	0.391553	0.043	1198
12372_50_3	TPM3	0.318178	0.157104	0.043	1202
11438_6_3	DNAJB2	0.761526	0.376347	0.043	1198
6969_14_3	WFDC5	0.633557	0.313343	0.043	1201
10635_33_3	FAM159B	-0.274706	0.135894	0.043	1202
12593_33_3	PDRG1	-0.471365	0.233541	0.044	1200
6223_5_3	GUCA2B	0.256346	0.127063	0.044	1201
5581_28_3	FGL1	0.169652	0.0841691	0.044	1202
5604_30_3	HPSE	0.235016	0.11668	0.044	1202
6300_14_3	RLN1	0.248066	0.123171	0.044	1202
3298_52_2	CNTN4	0.517896	0.257272	0.044	1200
8528_74_3	ISLR2	0.495244	0.246296	0.044	1202
6213_10_3	CGB7	0.463546	0.230597	0.044	1200
11160_56_3	RNF122	-0.939756	0.467553	0.044	1198
6359_50_3	POMGNT2	0.527988	0.262784	0.045	1201
5741_55_3	RNASE3	0.224252	0.111679	0.045	1202
7754_11_3	JAG1	0.31585	0.157612	0.045	1202
6594_64_3	SAYSD1	0.663475	0.331351	0.045	1197
9110_2_3	SYT17	0.660857	0.330282	0.045	1196
2943_5_2	CYP3A4	-0.509785	0.254794	0.045	1200
7785_1_3	EFNB3	-0.600308	0.300278	0.046	1196
8783_216_3	MAVS	0.384765	0.192487	0.046	1202
14156_33_3	YWHAB	0.554829	0.277589	0.046	1202
2436_49_4	CXCL16	0.519153	0.259829	0.046	1201
9076_25_3	PENK	-0.686337	0.343602	0.046	1197
12060_28_3	GDF11	-0.680645	0.341	0.046	1199
9758_17_3	RPS4X	0.332671	0.166774	0.046	1199
4981_6_1	DSC3	0.394782	0.198101	0.046	1201
4469_78_2	CHST15	0.492209	0.247049	0.046	1202
3046_31_1	RETN	0.374335	0.187913	0.046	1201
12499_108_3	SH3GL2	0.341842	0.17165	0.046	1201
9749_190_3	LCP1	-0.543231	0.272829	0.046	1200
10702_1_3	COL28A1	0.378456	0.190393	0.047	1201
9854_36_3	AKR1B1	-0.431078	0.216903	0.047	1200
8458_111_3	SNCA	0.357808	0.180077	0.047	1200
5704_74_3	GZMM	0.510206	0.256881	0.047	1202
3591_51_3	CDH6	-0.547002	0.275751	0.047	1200
10608_9_3	HTN1	0.230536	0.116248	0.047	1202
6389_57_3	CUEDC2	0.286835	0.144826	0.048	1202
12442_4_3	RHOD	0.214168	0.108311	0.048	1202
5470_69_2	MED1	-0.561484	0.284121	0.048	1200
9013_60_3	NTN1	0.520601	0.263656	0.048	1202
12921_51_3	GPIHBP1	0.430883	0.218804	0.049	1200
7660_21_3	TPM4	0.214382	0.108972	0.049	1202
10895_28_3	TMPRSS11B	0.431073	0.219203	0.049	1201
12535_2_3	XRCC1	0.378893	0.192874	0.049	1201
4594_22_2	ADCYAP1	-0.913319	0.46499	0.05	1193
14268_4_3	SRXN1	-0.676586	0.344489	0.05	1197
10574_10_3	AXL	-0.236931	0.120814	0.05	1200
13524_25_3	HS6ST2	0.497018	0.253502	0.05	1201
10701_30_3	CDH12	-0.431733	0.220267	0.05	1199
3617_80_4	HGFAC	0.247423	0.126294	0.05	1201
14260_112_3	NET1	0.501356	0.25599	0.05	1201
3860_7_2	PSMA6	0.904849	0.463776	0.051	1198
9306_7_3	DEFB118	0.395805	0.203066	0.051	1198
3505_6_2	LTA	-0.515335	0.264447	0.051	1199
14128_121_3	IFNA10	0.361159	0.185469	0.052	1199
11890_2_3	VSIG1	0.316682	0.162693	0.052	1202
2743_5_2	SHH	0.26251	0.134947	0.052	1202
12694_28_3	DIMT1	0.3599	0.185094	0.052	1200
8080_24_3	MSMP	0.281094	0.144587	0.052	1201
5259_2_3	MAP3K7	-0.637091	0.32774	0.052	1200
8878_48_3	YTHDC1	0.48541	0.25036	0.053	1201
11276_1_3	CEP57	-0.617616	0.318638	0.053	1199
11196_31_3	COL6A3	0.388774	0.200674	0.053	1201
12743_18_3	BAG5	0.339061	0.175231	0.053	1201
3519_3_2	CCL17	0.251388	0.12993	0.053	1202
6941_11_3	SUMF1	0.543029	0.280877	0.053	1201
10710_23_3	ZPBP2	-0.556572	0.288318	0.054	1200
10636_1_3	CD200R1	-0.426027	0.22075	0.054	1201
8400_74_3	GRP	-0.536181	0.277926	0.054	1201
9223_11_3	MANF	0.31604	0.163866	0.054	1202
4959_2_1	AGR2	-0.67621	0.350831	0.054	1198
9921_14_3	FBXL4	0.181361	0.094151	0.054	1202
14051_54_3	FOXC2	0.409451	0.212733	0.054	1201
2429_27_4	C8A	-0.78194	0.406284	0.054	1197
2614_28_2	EFNA4	0.562185	0.292135	0.054	1201
9826_135_3	FHIT	0.250407	0.130132	0.054	1202
9947_22_3	TOPBP1	0.242371	0.125982	0.054	1201
14256_4_3	FBN3	0.352674	0.183442	0.055	1201
11949_25_3	EGF	-0.352869	0.183649	0.055	1200
2620_4_2	IL6ST	0.502961	0.261917	0.055	1201
9875_107_3	THOC1	0.700912	0.365117	0.055	1197
6990_44_3	SDF2L1	0.426389	0.222215	0.055	1201
9999_1_3	IRF6	0.379288	0.197741	0.055	1201
8325_37_3	ADH4	-0.174566	0.0910416	0.055	1202
10047_12_3	NCF2	0.42197	0.220095	0.055	1202
12724_81_3	CIRBP	-0.419176	0.218912	0.056	1200
7191_32_3	SLMAP	0.613571	0.320613	0.056	1198
8061_102_3	FAM171B	0.274622	0.143557	0.056	1201
9278_9_3	EPYC	0.494239	0.258461	0.056	1200
13588_11_3	ANXA9	-0.258084	0.13502	0.056	1200
5526_53_3	TNFRSF18	-0.256919	0.13453	0.056	1201
11330_15_3	CSNK2B	-0.664932	0.348721	0.057	1196
12785_49_3	ZBTB33	0.411907	0.216046	0.057	1201
11494_4_3	ELL2	0.384605	0.201821	0.057	1202
6934_8_3	DEFB131	0.289329	0.151922	0.057	1202
3302_58_1	CST7	0.321629	0.168902	0.057	1202
3516_60_2	CXCL12	0.453342	0.238136	0.057	1201
10550_37_3	BMPR1B	-0.665984	0.349909	0.057	1198
2944_66_2	NBL1	0.30419	0.159856	0.057	1199
7755_37_3	ITGB5	0.270007	0.142079	0.057	1201
11618_83_3	MYB	0.424656	0.223535	0.057	1202
7182_1_3	CES1	-0.652851	0.343908	0.058	1197
14100_63_3	C1QC	0.24782	0.130583	0.058	1202
3343_1_4	ACY1	-0.229675	0.121052	0.058	1202
8918_64_3	PTK2B	-0.557347	0.293808	0.058	1201
12507_16_3	ITPKC	-0.666227	0.351255	0.058	1201
5590_11_3	ZPLD1	-0.502874	0.265161	0.058	1199
9345_436_3	WFDC13	-0.580146	0.306046	0.058	1194
13228_75_3	MDM2	-0.730814	0.386101	0.058	1199
8055_33_3	DGCR2	0.334865	0.176918	0.058	1201
4125_52_2	AGER	0.256735	0.135643	0.058	1202
12580_7_3	PSMB5	-0.872725	0.461274	0.058	1196
13481_24_3	TCEA2	-0.830777	0.439238	0.059	1200
12900_29_3	ACACB	-0.56653	0.299592	0.059	1198
2917_3_2	TNFSF11	-0.726226	0.38406	0.059	1191
10391_1_3	ANGPTL3	0.307954	0.162964	0.059	1202
2682_68_1	HSPD1	0.491142	0.260036	0.059	1200
7050_5_3	NEGR1	0.452014	0.239423	0.059	1202
9856_22_3	DHPS	0.196671	0.104225	0.059	1200
2891_1_3	CD22	-0.900282	0.477497	0.059	1194
6914_15_3	AMIGO2	0.526216	0.279264	0.06	1201
12498_12_3	TAX1BP3	-0.4848	0.257618	0.06	1199
9765_4_3	NDE1	0.336965	0.179202	0.06	1200
9762_14_3	VASP	0.263836	0.140447	0.06	1202
8044_90_3	XG	0.423176	0.225557	0.061	1200
11081_1_3	GPD1	-0.351568	0.187662	0.061	1202
14684_17_3	CAPN2	0.490109	0.261742	0.061	1202
4547_59_2	FLRT1	-1.02549	0.547749	0.061	1194
8258_22_3	UXS1	0.601893	0.321622	0.061	1200
7104_71_3	CABP7	-0.348702	0.186382	0.061	1201
13054_87_3	PFN2	-0.699613	0.37439	0.062	1199
12448_246_3	NMT1	0.32405	0.17357	0.062	1201
8363_18_3	KIAA1324L	-0.429038	0.229814	0.062	1202
9049_2_3	SLC16A3	0.342135	0.183307	0.062	1200
13532_25_3	CNEP1R1	0.600429	0.321882	0.062	1197
2788_55_1	MMP3	0.276676	0.148594	0.063	1202
10882_12_3	DSC1	-0.712641	0.382822	0.063	1198
13388_57_3	PCSK1	0.463268	0.248884	0.063	1201
5598_3_3	GREM2	0.417139	0.224153	0.063	1201
3810_50_2	FGR	0.284487	0.152955	0.063	1202
10449_31_3	SHISA2	-0.639295	0.343825	0.063	1194
7934_11_3	NDRG4	-0.67069	0.361262	0.063	1191
5599_88_3	PCYOX1L	0.965879	0.520345	0.063	1197
5659_11_3	TRH	-0.61029	0.328835	0.063	1202
7695_106_3	SQSTM1	-0.55737	0.30047	0.064	1198
9981_18_3	FAM234B	0.326718	0.17623	0.064	1199
2719_3_4	CSF3R	0.380561	0.205336	0.064	1200
10363_13_3	SMAD3	-0.488016	0.263505	0.064	1200
12734_112_3	KIF22	-0.381801	0.206386	0.064	1189
5618_50_3	FAM3B	-0.427753	0.231451	0.065	1201
8255_34_3	MRVI1	0.463358	0.250767	0.065	1201
9971_5_3	CSMD2	0.649941	0.351863	0.065	1200
13066_42_3	EDC4	-0.593321	0.321457	0.065	1197
8220_15_3	C10orf35	0.24597	0.133331	0.065	1201
10521_10_3	MXRA8	0.42252	0.229092	0.065	1200
5183_53_3	PRKAA1	0.494233	0.268515	0.066	1202
7915_31_3	APLP2	0.547142	0.297882	0.066	1195
5798_3_3	BID	0.292184	0.159077	0.066	1202
3365_7_2	DKK4	0.412926	0.224891	0.066	1198
2447_7_4	PLA2G2E	0.745888	0.406534	0.067	1198
4834_61_2	EPHA2	0.355368	0.193895	0.067	1200
6019_12_3	C1QTNF9	0.693254	0.378323	0.067	1194
3635_76_4	OCIAD1	-0.518931	0.283273	0.067	1200
14105_5_3	SERPINA4	-0.722812	0.395459	0.068	1202
13678_169_3	CFD	0.49212	0.269338	0.068	1196
8304_50_3	TNFRSF11B	0.385476	0.211009	0.068	1201
6645_53_3	POSTN	0.369338	0.202561	0.068	1202
5730_60_3	CXCL14	0.412632	0.22644	0.068	1202
10420_30_3	FAIM	-0.40295	0.221271	0.069	1201
10600_24_3	CLGN	0.365393	0.200736	0.069	1202
10907_116_3	NTM	0.461799	0.253833	0.069	1199
12707_26_3	DPYSL3	-0.370763	0.203877	0.069	1200
6283_60_3	MCEMP1	-0.739282	0.406788	0.069	1198
4499_21_1	PDGFA	0.409905	0.225566	0.069	1199
3348_49_2	BMP1	-0.40453	0.222817	0.069	1201
9877_28_3	CRKL	0.606108	0.334686	0.07	1199
9750_7_3	S100A4	0.253384	0.139916	0.07	1202
6022_57_3	NELL2	0.465163	0.256983	0.07	1199
13941_82_3	FARS2	-0.920023	0.508828	0.071	1197
8624_16_3	UNC5D	0.353959	0.195844	0.071	1201
3189_61_2	TMPRSS15	0.971531	0.537753	0.071	1195
5699_19_3	FAM189A2	-0.239828	0.132883	0.071	1202
7231_37_3	TMPRSS11A	0.387742	0.214898	0.071	1202
10814_7_3	CD1A	-0.53971	0.299376	0.071	1201
3292_75_1	CD48	0.424345	0.235409	0.071	1202
6240_70_3	RSPO1	0.436807	0.242483	0.072	1201
8748_45_3	CD74	-0.456272	0.253526	0.072	1201
2754_50_2	C3	-0.647603	0.360003	0.072	1198
3634_5_4	OPCML	-0.766787	0.426862	0.072	1197
14101_2_3	CNTFR	0.437747	0.243913	0.073	1201
5620_13_3	PAM	0.423077	0.235769	0.073	1200
5691_2_3	CRISPLD2	0.20383	0.113594	0.073	1201
9053_16_3	CRIP2	0.512662	0.286114	0.073	1201
8353_15_3	SCN2B	0.220382	0.123038	0.073	1202
12740_55_3	FEV	0.301844	0.168559	0.073	1202
9201_13_3	TAGLN2	0.874328	0.488276	0.073	1198
12513_8_3	GLTP	0.341238	0.190636	0.073	1201
5646_20_3	RNASE6	0.261966	0.146387	0.074	1202
2966_65_2	CLEC11A	0.396334	0.221697	0.074	1201
8428_102_3	NTM	0.379673	0.21238	0.074	1200
10584_7_3	NDUFS4	-0.288365	0.161311	0.074	1200
6553_68_3	CFAP45	0.477534	0.267171	0.074	1200
4500_50_2	CLEC11A	0.40944	0.22927	0.074	1201
11442_1_3	DNER	0.189281	0.106012	0.074	1202
9899_28_3	KIF1C	0.330568	0.185202	0.074	1202
2783_18_2	CCL3L3	-0.809922	0.45384	0.074	1201
12742_160_3	TMEM8B	-0.430937	0.241788	0.075	1202
4546_27_3	ADGRE2	-0.389522	0.218756	0.075	1202
5410_53_3	CDH15	-0.545491	0.306359	0.075	1199
10610_8_3	DEFB134	-0.739399	0.415989	0.075	1196
7910_41_3	LRFN1	-0.647086	0.364508	0.076	1200
9524_46_3	SPATA31D4	0.389324	0.219565	0.076	1202
13739_3_3	FLRT1	-0.623871	0.352139	0.076	1194
14748_31_3	ARHGAP5	0.339651	0.191745	0.076	1201
10452_24_3	SYT3	-0.733651	0.414191	0.077	1193
8802_24_3	UBE2J2	0.257033	0.145177	0.077	1202
6075_61_3	HEXB	-0.653786	0.369383	0.077	1199
6409_57_3	ADGRF5	-0.371355	0.209843	0.077	1199
3049_61_2	PRSS1	0.235308	0.133047	0.077	1200
5584_21_3	TCN2	0.369183	0.208944	0.077	1198
3195_50_2	GNLY	0.251827	0.142565	0.077	1202
8921_139_3	PABPN1	0.310294	0.175692	0.077	1202
10562_42_3	NETO2	-0.429282	0.243112	0.077	1201
13573_5_3	ARPC3	0.822738	0.465948	0.077	1196
3381_24_2	LYN	0.228977	0.129848	0.078	1202
10978_39_3	GH2	0.123138	0.0698342	0.078	1202
6391_52_3	LILRA3	0.101781	0.0577419	0.078	1201
6404_20_3	C1QL1	0.618549	0.350962	0.078	1198
8852_10_3	SUN3	-0.296807	0.168469	0.078	1201
11347_9_3	TALDO1	-0.663755	0.377212	0.078	1202
13977_28_3	BARD1	0.350609	0.199347	0.079	1201
5364_7_3	SET	-0.514895	0.292916	0.079	1199
14134_49_3	AMIGO2	0.563409	0.320941	0.079	1195
12632_14_3	NAT1	-0.467643	0.266443	0.079	1201
3487_32_2	CXCL13	0.21164	0.120594	0.079	1202
12457_10_3	ADI1	-0.524427	0.299032	0.079	1200
12558_3_3	UBASH3B	0.197462	0.112617	0.08	1202
4917_62_1	ITGAV	0.168563	0.0961996	0.08	1199
2945_25_1	ESR1	-0.69811	0.398523	0.08	1198
3191_50_2	WFIKKN1	-0.534519	0.305225	0.08	1201
7090_17_3	GALNT1	0.999271	0.571334	0.08	1191
11302_237_3	TNR	-0.511123	0.292522	0.081	1199
3893_55_2	MSLN	-0.414008	0.23696	0.081	1199
3905_62_1	UBE2N	0.37359	0.213846	0.081	1202
13472_35_3	HDHD2	0.544463	0.311959	0.081	1197
4769_10_3	OLFM4	-0.184614	0.105782	0.081	1202
9894_13_3	MYO6	-0.426998	0.244771	0.081	1202
12077_32_3	MSTN	-0.409372	0.234708	0.081	1199
3896_5_2	PGAM1	-0.730642	0.419149	0.081	1197
10743_13_3	SLITRK1	0.374888	0.215199	0.081	1200
13053_6_3	SLC6A14	-0.524734	0.301492	0.082	1199
5478_50_2	FOLH1	0.180602	0.103789	0.082	1202
14205_6_3	HEXIM2	0.427489	0.246466	0.083	1201
11130_158_3	CACNB4	0.468486	0.27028	0.083	1201
13574_50_3	RND1	0.222081	0.128135	0.083	1201
7767_1_3	CLPSL2	-0.614159	0.354508	0.083	1192
11161_5_3	SPG20	0.360697	0.208363	0.083	1201
5481_16_3	RASA1	-0.346214	0.20002	0.083	1200
11563_51_3	SYTL4	-0.415843	0.240485	0.084	1199
13657_2_3	PNKP	0.252755	0.146282	0.084	1202
10890_135_3	LCTL	-0.517612	0.299722	0.084	1201
3642_4_1	CD84	0.371426	0.215201	0.084	1200
12599_10_3	FERMT3	0.394895	0.228801	0.084	1195
12376_85_3	CDKN2D	0.561703	0.326046	0.085	1201
2665_26_2	TNFRSF17	0.298	0.173006	0.085	1199
13378_80_3	C5orf63	-0.454448	0.263852	0.085	1198
5034_79_1	PRSS2	0.181943	0.105647	0.085	1201
2692_74_2	PLA2G2A	0.15409	0.0894879	0.085	1202
11557_3_3	SMURF1	0.588047	0.341575	0.085	1202
7796_10_3	CD79A	0.817643	0.475374	0.085	1193
13101_60_3	SOST	0.311358	0.181025	0.085	1201
3305_6_1	DLL4	0.21542	0.125294	0.086	1201
4989_7_1	FGG	0.264302	0.15373	0.086	1201
12378_71_3	TAPBP	0.323355	0.188099	0.086	1200
10704_91_3	LRMP	0.211286	0.122946	0.086	1200
8841_65_3	CILP2	-0.332281	0.193376	0.086	1201
11232_46_3	TCN1	0.368554	0.214493	0.086	1199
9305_89_3	IFNGR2	0.645941	0.376027	0.086	1195
6442_6_3	BAGE3	-0.560096	0.32631	0.086	1201
2474_54_5	APCS	-0.466393	0.271796	0.086	1202
3132_1_1	VEGFC	0.558963	0.326196	0.087	1200
6379_62_3	ADAMTSL2	0.378902	0.22114	0.087	1197
9525_1_3	PTK7	0.409285	0.238933	0.087	1201
11338_49_3	BLK	0.271399	0.158501	0.087	1202
8321_27_3	ZNF843	0.534714	0.312468	0.087	1199
10042_8_3	SGK3	0.483499	0.282583	0.087	1201
12494_99_3	GABARAPL2	0.504678	0.294965	0.087	1200
13397_88_3	DEFB4A	0.122765	0.0717938	0.087	1202
6472_40_3	PMEL	-0.647703	0.378948	0.087	1200
7628_40_3	CRELD1	0.336972	0.197244	0.088	1202
6921_24_3	B4GALT3	0.447918	0.262309	0.088	1200
10798_4_3	CD300E	-0.436351	0.255568	0.088	1198
11266_8_3	SELPLG	0.29548	0.173224	0.088	1198
11237_49_3	PCOLCE	0.615692	0.361073	0.088	1201
10064_12_3	RBBP9	0.844118	0.495042	0.088	1199
6354_13_3	HEPHL1	0.336355	0.197291	0.088	1200
6413_79_3	LIPK	0.553798	0.324938	0.088	1201
12730_3_3	NDC80	-0.667371	0.391867	0.089	1198
12417_46_3	TPRKB	-0.82153	0.48239	0.089	1198
5682_13_3	VASN	0.674845	0.396398	0.089	1195
12783_29_3	HNRNPM	0.549728	0.322974	0.089	1202
5459_33_3	CST1	0.191811	0.112901	0.089	1201
6417_55_3	MUC15	0.349283	0.20566	0.089	1200
11646_4_3	CHST9	0.248577	0.146371	0.089	1202
9080_1_3	COL6A2	0.355933	0.209953	0.09	1201
13733_5_3	IL12B	-0.272344	0.160845	0.09	1201
8922_4_3	TMCC3	-0.370915	0.219155	0.091	1202
9055_81_3	MYZAP	0.332012	0.196201	0.091	1200
3152_57_1	TNFRSF1B	0.454826	0.268785	0.091	1201
13725_3_3	FGF16	0.550765	0.325699	0.091	1195
6421_52_3	IFNA16	-0.458462	0.271353	0.091	1201
9226_6_3	TMUB2	0.32773	0.194061	0.091	1201
8222_49_3	CDHR3	0.384344	0.227672	0.091	1202
3839_60_2	AIP	-0.74981	0.44421	0.091	1195
12825_18_3	APPL1	0.222018	0.131545	0.091	1202
12469_19_3	MAPRE1	0.284262	0.168455	0.092	1202
6622_90_3	APLN	-0.680376	0.403296	0.092	1194
6444_15_3	PSG3	0.310807	0.184405	0.092	1202
5111_15_3	NRXN3	0.420078	0.249278	0.092	1202
5328_33_37	EGFR	-0.266232	0.158005	0.092	1201
7871_16_3	TMEM132A	0.367033	0.217868	0.092	1199
4703_87_2	LTA	0.409717	0.243286	0.092	1200
13107_9_3	LYPD3	0.540543	0.320976	0.092	1197
10054_3_3	GAN	-0.379167	0.225808	0.093	1201
13710_6_3	SERPING1	0.447321	0.266773	0.094	1202
9363_11_3	CT55	-0.379387	0.226293	0.094	1201
4995_16_1	HPGD	-0.492953	0.294447	0.094	1200
5643_2_3	LCN8	0.173538	0.103665	0.094	1202
3325_2_2	MATN2	0.374307	0.223665	0.094	1201
5108_72_3	NOTCH3	0.467647	0.279526	0.094	1193
13942_140_3	SPSB1	-0.491775	0.294156	0.095	1199
8347_222_3	DEFB129	0.389337	0.233047	0.095	1201
5954_62_3	PTH	0.211258	0.126456	0.095	1201
2573_20_15	IL6	0.355054	0.212625	0.095	1199
9936_27_3	LNX1	0.712686	0.427828	0.096	1194
6530_63_3	OPRPN	0.340932	0.204687	0.096	1202
14038_130_3	CST7	0.155173	0.0931707	0.096	1202
2848_2_2	WIF1	0.621721	0.373318	0.096	1198
10504_6_3	FAM159B	-0.458605	0.275484	0.096	1201
6973_111_4	IGF2	0.447334	0.26883	0.096	1198
14144_3_3	HIST3H2A	0.529401	0.318476	0.096	1200
2636_10_2	LTBR	-0.717143	0.431989	0.097	1196
13661_193_3	CST5	0.232941	0.140359	0.097	1201
5349_69_3	DLL1	0.293761	0.177071	0.097	1202
7015_8_3	LILRB5	0.259877	0.156658	0.097	1202
9335_28_3	PSG9	0.32931	0.198701	0.097	1199
9526_3_3	CLPSL1	0.298533	0.180133	0.097	1199
13044_5_3	TSG101	0.31443	0.189731	0.097	1201
13431_74_3	FAM159A	0.18496	0.111644	0.098	1202
4829_43_6	SFN	-0.616898	0.372801	0.098	1196
12956_40_3	KIF1BP	0.38753	0.234657	0.099	1202
4878_3_1	F10	-0.433236	0.26255	0.099	1202
2811_27_1	ANGPT1	0.408173	0.247552	0.099	1199
8367_142_3	VSIG1	0.421048	0.255429	0.099	1200
9566_103_3	LEPR	-0.295769	0.179447	0.099	1199
5476_66_3	PRKCG	0.356654	0.216488	0.099	1199
10892_8_3	OSMR	-0.49657	0.301696	0.1	1197
9930_48_3	GABBR2	0.209235	0.127159	0.1	1200
14139_16_3	NRG4	0.484442	0.294415	0.1	1200
12401_3_3	STAMBPL1	-1.07349	0.652462	0.1	1197
11222_62_3	PTPRH	-0.420464	0.255568	0.1	1199
6933_20_3	MRPL34	0.437005	0.265696	0.1	1202
7955_195_3	ITIH1	-0.71461	0.434603	0.1	1201
8795_48_3	TFRC	0.310354	0.189176	0.101	1202
4498_62_2	NCAM1	0.346094	0.211019	0.101	1202
5021_13_1	PPA1	-0.349217	0.212956	0.101	1198
7130_4_3	LAIR2	0.37951	0.231576	0.101	1200
6998_106_3	ASPH	0.536238	0.327267	0.101	1202
8905_20_3	KCNMB3	-0.571883	0.349138	0.101	1198
4135_84_2	IGHE	0.0655414	0.0400187	0.101	1202
10976_44_3	MUC1	-0.47626	0.290971	0.102	1201
4143_74_2	XCL1	0.772886	0.4725	0.102	1196
7190_50_3	EPHA4	0.480001	0.293693	0.102	1201
12790_10_3	CCDC51	0.267525	0.163856	0.103	1202
10627_87_3	APLP2	0.431007	0.2642	0.103	1202
9467_24_3	ZNRF4	0.529001	0.324303	0.103	1199
10848_137_3	BTNL3	0.61399	0.37671	0.103	1197
3685_53_1	MFRP	0.239764	0.147151	0.103	1200
3361_26_2	CD207	0.807626	0.495858	0.103	1193
2575_5_5	LEP	-0.195916	0.120374	0.104	1202
4559_64_2	KYNU	-0.626207	0.384757	0.104	1201
12491_23_3	CLIC4	0.41981	0.257947	0.104	1202
11104_13_3	CHI3L1	0.107813	0.0662685	0.104	1202
11608_5_3	MAP1LC3B	0.739998	0.455003	0.104	1196
3392_68_2	AKT3	-0.887786	0.54588	0.104	1198
9638_2_3	TIGIT	0.179182	0.110186	0.104	1202
14747_9_3	CRLF1	0.274167	0.168649	0.104	1200
5384_67_3	BRF1	0.567719	0.34954	0.104	1194
13694_24_3	CRLF2	0.190943	0.117564	0.104	1201
12644_63_3	ADSS	-0.340434	0.209612	0.104	1200
12696_166_3	PRMT3	0.160557	0.0988777	0.104	1202
8032_23_3	MCCD1	0.222762	0.137211	0.104	1200
2981_9_3	ESAM	0.516954	0.318491	0.105	1201
6650_20_3	POSTN	0.263259	0.162303	0.105	1201
8776_10_3	ERLIN1	-0.787576	0.485606	0.105	1192
12515_45_3	UCK2	-0.435589	0.268806	0.105	1201
11289_31_3	CSNK1D	-0.505158	0.311795	0.105	1202
3630_27_4	CADM3	-0.468928	0.289434	0.105	1198
12454_105_3	NTMT1	-0.348802	0.215462	0.105	1202
3331_8_1	RGMB	0.380075	0.234863	0.106	1201
11219_95_3	FGFBP3	0.430639	0.266128	0.106	1202
4314_12_2	DCTPP1	-0.574056	0.355137	0.106	1202
11505_1_3	CD38	0.289746	0.179297	0.106	1200
11144_10_3	DEFB116	0.215606	0.133577	0.107	1201
10506_53_3	PGRMC2	0.267692	0.165897	0.107	1202
7826_1_3	DCLK3	0.263317	0.163289	0.107	1202
9359_9_3	DLK2	0.27917	0.173479	0.108	1201
12853_112_3	TMOD2	0.33186	0.206308	0.108	1202
11562_9_3	POLE2	0.286589	0.178344	0.108	1202
11934_9_3	INTS3	0.348635	0.216999	0.108	1200
10959_125_3	BET1L	0.369406	0.229975	0.108	1201
5360_9_2	AKT2	0.252226	0.157169	0.109	1201
7083_74_3	MATN4	0.346272	0.215784	0.109	1202
7893_19_3	OLR1	0.270232	0.168421	0.109	1202
12636_113_3	SMYD2	0.331576	0.206674	0.109	1201
3172_28_2	ARSB	-0.484349	0.302038	0.109	1199
12813_18_3	EHBP1	0.318424	0.198582	0.109	1200
8837_8_3	MFAP3L	-0.429411	0.267896	0.109	1199
10425_3_3	B4GALT5	-0.570342	0.355864	0.109	1195
9297_12_3	B3GNT8	-0.349653	0.218287	0.109	1197
10370_21_3	STAT1	0.419119	0.261733	0.109	1199
5105_2_3	RTN4R	-0.305561	0.191074	0.11	1202
2844_53_2	TIE1	0.371331	0.232221	0.11	1202
7986_98_3	NAALAD2	0.21188	0.132514	0.11	1199
9874_28_3	CDKN2B	-0.773325	0.483766	0.11	1199
9755_19_3	DBNL	0.442529	0.276865	0.11	1198
8039_41_3	FAM177A1	0.339172	0.212569	0.111	1202
10087_10_3	CRYAA	0.319765	0.200468	0.111	1201
6454_38_3	ARHGDIA	-0.871079	0.547134	0.111	1192
10616_67_3	PODXL2	0.288137	0.181079	0.112	1200
6938_21_3	PCDHGA12	0.409984	0.258046	0.112	1200
9606_4_3	NUP210L	0.236635	0.14896	0.112	1201
9983_97_3	PRSS35	-0.610549	0.384481	0.112	1195
3450_4_2	KLK6	-0.55466	0.349404	0.112	1196
5383_14_3	TNFRSF13C	-0.365605	0.230343	0.112	1199
3041_55_2	MRC2	0.3269	0.206336	0.113	1202
5748_20_3	ASAH1	0.290623	0.18359	0.113	1202
9338_2_3	DCBLD2	0.40893	0.258358	0.113	1201
14759_149_3	CDH1	0.487416	0.308159	0.114	1201
10390_21_3	ZNRF3	0.332957	0.210637	0.114	1200
8969_49_3	CD14	0.621065	0.393647	0.115	1197
13400_13_3	ROR1	0.412895	0.261861	0.115	1201
8369_102_3	DAG1	0.341064	0.216352	0.115	1201
10561_5_3	PGLYRP3	-0.554653	0.351982	0.115	1196
9845_33_3	PARK7	-0.340188	0.215892	0.115	1200
10945_11_3	STX6	0.773636	0.491323	0.115	1197
13424_51_3	AIFM1	0.382703	0.243099	0.115	1201
6575_79_3	ADAMTSL1	-0.718177	0.456348	0.116	1196
9872_23_3	CTNNA2	0.224898	0.143007	0.116	1202
6948_82_3	FIG4	0.229334	0.145831	0.116	1201
11459_81_3	ELL	-0.775559	0.493182	0.116	1195
7763_25_3	CDH11	-0.455941	0.290509	0.117	1193
12668_7_3	VPS4B	-0.548316	0.349414	0.117	1196
6900_30_3	UBE2J1	0.33505	0.213714	0.117	1196
10803_22_3	PCDHGB2	-0.406152	0.259128	0.117	1198
8793_13_3	ALKBH5	0.370342	0.236413	0.117	1202
10553_8_3	TOR1AIP2	-0.739479	0.472056	0.117	1197
13624_17_3	NADK	0.381923	0.243846	0.117	1200
13485_20_3	TMEM87B	0.593929	0.379803	0.118	1202
12721_4_3	TAX1BP1	0.446009	0.285254	0.118	1199
9197_4_3	LGALS9	0.420398	0.268945	0.118	1198
6611_8_3	KDELC1	-0.480891	0.307824	0.118	1196
3360_50_4	CHEK2	0.145467	0.0931284	0.118	1202
13055_53_3	PSD	-0.455915	0.292271	0.119	1195
7952_2_3	VTI1A	0.231187	0.148215	0.119	1202
10880_38_3	FAM163B	0.622916	0.399372	0.119	1199
7143_9_3	GCNT2	0.470764	0.302539	0.12	1201
9102_28_3	ZFYVE27	0.260077	0.167145	0.12	1202
8005_1_3	MXRA7	0.288155	0.1852	0.12	1202
12706_2_3	CDC42BPA	0.676269	0.435411	0.12	1197
9777_138_3	ERMAP	0.48538	0.312563	0.12	1202
7243_8_3	IFNB1	0.36326	0.234103	0.121	1195
2654_19_1	TNFRSF1A	0.220588	0.142243	0.121	1202
13612_7_3	CYTIP	0.318335	0.205364	0.121	1200
13104_32_3	EFNB1	0.454256	0.293353	0.122	1201
5070_76_3	TNFRSF6B	0.470613	0.304154	0.122	1202
8016_19_3	DNAJC4	-0.273735	0.177017	0.122	1199
3484_60_2	AGT	-0.401457	0.259797	0.122	1200
4996_66_1	HRG	-0.303612	0.196554	0.122	1202
13427_66_3	MAN1C1	0.403206	0.261059	0.122	1202
9878_3_3	SULT1E1	0.64235	0.416195	0.123	1200
6493_9_3	CPZ	0.305891	0.198239	0.123	1201
5988_49_3	TNFSF14	-0.506395	0.328508	0.123	1198
6917_49_3	LRRC3	0.198849	0.129041	0.123	1202
7991_54_3	IQCF1	-0.517563	0.336026	0.124	1194
12366_16_3	CRYGD	0.426178	0.277037	0.124	1202
11429_80_3	HNRNPC	0.344407	0.224101	0.124	1200
6629_3_3	DEFB1	-0.333782	0.217188	0.124	1200
9392_43_3	MGAT4A	-0.566213	0.368603	0.125	1198
6230_56_3	CER1	0.413498	0.269511	0.125	1200
5636_10_3	MFAP4	-0.356738	0.232602	0.125	1201
8285_64_3	ADCYAP1	0.24492	0.159713	0.125	1202
10615_18_3	MPZ	0.38019	0.247954	0.125	1200
3514_49_2	PRTN3	0.194007	0.126541	0.125	1202
11817_1_3	RPS6KB1	-0.461199	0.301296	0.126	1202
14254_27_3	PTPN4	0.53716	0.351271	0.126	1199
7956_11_3	MINOS1	0.0492913	0.0322387	0.126	1202
13530_5_3	UTS2R	0.25737	0.168351	0.126	1201
13432_9_3	ZFYVE27	-0.296936	0.194455	0.127	1202
12906_137_3	FLNA	0.294529	0.192958	0.127	1201
9026_40_3	BTNL8	0.221526	0.145157	0.127	1202
4479_14_2	SERPING1	0.298468	0.195661	0.127	1202
12772_8_3	NUP98	-0.240673	0.157913	0.127	1201
7262_191_3	CHST14	0.30172	0.197984	0.128	1201
7100_31_3	CD2	0.0851154	0.0558945	0.128	1202
9598_23_3	CSMD1	-0.490485	0.322113	0.128	1201
8702_42_3	OSCAR	0.385634	0.253353	0.128	1201
13961_18_3	KIF3A	-0.697869	0.458546	0.128	1197
4907_56_1	FGA	0.215465	0.141694	0.128	1202
2992_59_2	IL17RA	0.269818	0.177466	0.128	1202
4967_1_1	C1QBP	-0.723887	0.476126	0.128	1195
6464_40_3	PVRIG	-0.52007	0.342107	0.128	1199
4138_25_2	IL20	0.593742	0.390585	0.128	1193
12685_57_3	HOMER2	0.287189	0.188976	0.129	1201
11245_43_3	FLNA	-0.409932	0.269754	0.129	1202
2704_74_1	TNFRSF13B	0.728871	0.479808	0.129	1191
12671_35_3	SULT1B1	-0.219514	0.144665	0.129	1202
12894_3_3	PAXIP1	-0.315848	0.208197	0.129	1202
13561_5_3	HTR6	-0.472493	0.311617	0.129	1202
11546_7_3	CYGB	-0.248887	0.164178	0.13	1202
3440_7_2	GZMA	-0.305735	0.20175	0.13	1202
13719_19_3	PAK4	-0.314796	0.207814	0.13	1202
14331_262_3	DYNLT1	0.307568	0.203416	0.131	1201
9482_110_3	NUDT9	0.340183	0.225042	0.131	1202
12462_20_3	SETMAR	-0.276345	0.182985	0.131	1201
8569_147_3	ARL8B	0.508513	0.336811	0.131	1200
3314_74_2	GFRA1	-0.390855	0.258927	0.131	1200
9932_49_3	SEMA4F	0.23348	0.154696	0.131	1201
13583_19_3	APAF1	0.603451	0.400004	0.131	1198
12573_80_3	TRIM3	0.345315	0.229429	0.132	1201
9398_30_3	GALP	-0.507052	0.336942	0.132	1198
4157_2_1	F2	-0.30212	0.200822	0.132	1202
11593_21_3	CXCL9	0.556033	0.369604	0.132	1194
6992_67_3	HBD	-0.601285	0.399806	0.133	1192
13983_27_3	CRYZ	-0.241376	0.160791	0.133	1202
4192_10_2	AKR1A1	-0.243358	0.162203	0.134	1198
7872_5_3	NUDT8	-0.603384	0.402272	0.134	1190
6103_70_3	FCRL5	-0.389146	0.259562	0.134	1200
5352_11_3	TNFRSF14	-0.671445	0.447907	0.134	1194
10364_6_3	SMAD2	0.416216	0.277972	0.134	1201
5463_22_3	GAS1	0.407318	0.272265	0.135	1202
2637_77_2	MRC1	0.326815	0.218652	0.135	1200
9513_9_3	FGF22	0.348877	0.233614	0.135	1201
5260_80_3	TYK2	0.502286	0.336456	0.135	1200
12796_44_3	NUDT3	0.247019	0.16549	0.136	1201
3581_53_3	AHSG	-0.508146	0.34071	0.136	1200
5248_68_2	PPIF	0.238919	0.160366	0.136	1202
12436_84_3	GSTO1	0.643763	0.432209	0.136	1197
9259_35_3	TNFRSF21	0.309975	0.208116	0.136	1200
12382_2_3	DDX58	0.284655	0.191392	0.137	1201
2869_68_3	PRKCD	0.392982	0.264366	0.137	1199
6544_33_3	NELL1	-0.279187	0.187849	0.137	1201
7145_1_3	ITIH3	0.311994	0.209937	0.137	1201
14153_8_3	EFNA3	0.316033	0.212774	0.137	1202
5690_49_3	TUFT1	-0.403292	0.27187	0.138	1199
9244_27_3	PPT1	0.483649	0.326063	0.138	1202
8989_40_3	SCUBE1	-0.23368	0.157552	0.138	1200
10430_31_3	SLC3A2	0.245377	0.165473	0.138	1201
13509_5_3	SCAMP5	-0.488942	0.329904	0.138	1201
7752_31_3	CLEC4D	-0.652772	0.440595	0.138	1197
10762_2_3	KLRG2	-0.292439	0.197469	0.139	1195
7239_9_3	GSTM1	-0.447311	0.302095	0.139	1200
9294_45_3	MFAP2	0.314344	0.212295	0.139	1201
11198_37_3	CREB3L1	0.272699	0.184236	0.139	1202
14045_12_3	NCOA2	-0.354558	0.239685	0.139	1201
9207_60_3	CRYZL1	-0.327614	0.221641	0.139	1200
7813_6_3	ALPPL2	0.23925	0.161874	0.139	1200
12564_9_3	NIP7	0.331776	0.224481	0.139	1198
13994_1_3	FBL	0.492963	0.333911	0.14	1199
6461_54_3	APOC3	-0.155074	0.105088	0.14	1202
3061_61_2	CTSB	0.507474	0.343929	0.14	1201
10089_7_3	ASMTL	0.246477	0.167118	0.14	1200
4693_72_2	HIBADH	0.276304	0.187418	0.14	1202
6395_58_3	GPHA2	0.393299	0.266926	0.141	1201
11534_6_3	LRIT3	0.294195	0.19969	0.141	1202
8374_5_3	NGFR	0.183617	0.124639	0.141	1202
8393_121_3	CTSF	0.297835	0.202243	0.141	1202
2605_49_2	TNFRSF8	0.544022	0.369512	0.141	1201
6570_1_3	COL13A1	-0.540616	0.367349	0.141	1198
3881_49_2	DYNLL1	0.274384	0.186462	0.141	1200
12403_30_3	RAB39B	-0.506691	0.344456	0.141	1199
14250_115_3	BLMH	-0.330432	0.224845	0.142	1201
10756_34_3	UCN3	-0.224376	0.152709	0.142	1200
9412_52_3	ACVR2B	0.334284	0.227557	0.142	1202
11513_92_3	CD38	-0.740504	0.50413	0.142	1188
9368_64_3	LRTM1	0.231578	0.157756	0.142	1201
12619_14_3	PPM1A	0.372239	0.253824	0.143	1202
8000_17_3	KIR2DL5A	0.108732	0.0741846	0.143	1202
5272_55_2	SHC1	0.254347	0.173775	0.143	1202
3024_18_2	SERPINF2	-0.528168	0.360936	0.143	1197
5026_66_1	RPS3	0.253055	0.173166	0.144	1202
3535_84_1	DKK1	0.315353	0.215941	0.144	1200
3438_10_2	FSTL3	0.277504	0.190558	0.145	1202
3855_56_1	PRDX1	0.2717	0.186614	0.145	1202
6633_43_3	UPK3BL	-0.599646	0.411879	0.145	1194
3168_8_2	ADAMTS5	0.343941	0.236393	0.146	1201
9326_33_3	ITIH2	-0.5244	0.360654	0.146	1202
5751_14_3	LETMD1	0.413831	0.284611	0.146	1201
14099_20_3	PSMA4	0.191183	0.131538	0.146	1202
6583_67_3	SERPINA10	-0.318216	0.219019	0.146	1192
13660_76_3	ANGPT2	0.24458	0.168422	0.146	1201
3170_6_1	METAP2	-0.344243	0.237215	0.147	1199
9532_5_3	WBP1L	0.346681	0.239025	0.147	1202
12424_107_3	THYN1	0.357996	0.246904	0.147	1202
12698_72_3	KPNA4	-0.39556	0.272969	0.147	1202
13125_45_3	VTN	0.212046	0.146342	0.147	1199
3470_1_2	SELE	-0.246071	0.169837	0.147	1202
11152_46_3	KLK13	0.261479	0.18062	0.148	1201
6115_40_3	CTBS	0.239331	0.165382	0.148	1201
11319_106_3	MRE11A	0.462067	0.319614	0.148	1201
5740_17_3	ROBO1	0.344964	0.23879	0.149	1200
5091_28_3	LILRB2	0.285191	0.197485	0.149	1202
11836_144_3	DDR1	0.363683	0.251893	0.149	1202
11454_87_3	EIF3G	0.323686	0.224431	0.149	1201
11358_15_3	GRB10	0.22064	0.152987	0.149	1200
13083_18_3	VARS	-0.391586	0.271547	0.149	1199
3684_78_3	MSR1	-0.624433	0.433053	0.149	1198
7916_10_3	S100A7	0.0715439	0.0496262	0.149	1202
14132_21_3	HHLA2	-0.41296	0.286804	0.15	1199
13990_1_3	PC	0.26776	0.185963	0.15	1201
5723_4_3	INSL3	-0.416154	0.289417	0.15	1197
4136_40_2	IL17D	0.246434	0.171417	0.151	1202
12385_4_3	CAPN3	-0.659877	0.459251	0.151	1197
5464_52_3	GRB2	0.265263	0.184729	0.151	1201
9468_8_3	LMAN2	0.309248	0.215674	0.152	1200
13068_139_3	CCS	0.352292	0.2457	0.152	1189
10499_1_3	TMEM106A	0.237537	0.165716	0.152	1202
12738_43_3	NISCH	-0.54324	0.379208	0.152	1193
3421_54_2	TNFSF8	-0.716167	0.500513	0.152	1190
10070_22_3	PLCG2	0.276482	0.19324	0.152	1199
2652_15_1	PLAUR	0.387919	0.271696	0.153	1202
6285_71_3	MLEC	-0.501887	0.351571	0.153	1200
3656_9_1	CDH12	0.34168	0.23948	0.154	1202
11462_8_3	RBFOX2	0.328307	0.230121	0.154	1202
3294_55_2	CFC1	-0.51109	0.358267	0.154	1200
7204_1_3	CEACAM21	0.209606	0.146991	0.154	1201
6504_65_3	LOXL2	0.355957	0.249712	0.154	1202
11712_207_3	UNC45A	0.343942	0.241382	0.154	1201
13122_19_3	FLRT2	0.3129	0.219697	0.154	1200
5764_4_3	GALNT2	-0.335493	0.235593	0.154	1198
6563_78_3	PCDHGA11	-0.336691	0.236459	0.154	1200
9234_8_3	TWSG1	0.449439	0.315665	0.155	1201
2781_63_2	CCL4L1	-0.24721	0.173864	0.155	1201
13464_8_3	C14orf180	-0.356078	0.250538	0.155	1199
10069_2_3	PIN1	0.46798	0.32949	0.156	1202
5635_66_3	TREM2	0.225899	0.159179	0.156	1202
11667_29_3	TNS2	0.508672	0.358538	0.156	1199
3799_11_2	CA3	0.16524	0.116502	0.156	1202
11860_3_3	CLPB	-0.289078	0.203854	0.156	1201
8829_4_3	LRPAP1	0.262111	0.184913	0.156	1202
7197_2_3	DNAJC15	0.251841	0.177708	0.156	1201
8060_7_3	NRG2	0.275925	0.194904	0.157	1202
13701_2_3	CXCL13	0.178053	0.12578	0.157	1201
7161_25_3	H6PD	0.234084	0.165538	0.157	1201
13124_20_3	ISLR2	0.456946	0.323261	0.157	1199
14696_45_3	TPSB2	0.253023	0.179063	0.158	1202
2585_2_5	PRL	0.36461	0.258122	0.158	1201
6214_84_3	IFNA8	0.284281	0.201314	0.158	1201
12439_67_3	IRF9	0.32076	0.227239	0.158	1202
9713_67_3	PDGFRL	0.147274	0.104519	0.159	1202
5118_74_2	RTN4	0.329766	0.23411	0.159	1201
3009_3_2	TGFBR3	0.341286	0.242426	0.159	1201
13700_10_3	ANXA2	0.297969	0.211668	0.159	1201
6991_24_3	FUT9	-0.458505	0.325773	0.159	1201
6961_14_3	IGFL3	0.4799	0.340975	0.159	1196
2685_21_2	IGFBP5	0.508137	0.361047	0.159	1202
8295_16_3	OLFM2	-0.281869	0.200361	0.159	1201
4131_72_2	FN1	-0.397208	0.282418	0.16	1200
3651_50_5	KDR	-0.588451	0.418827	0.16	1201
10781_19_3	CLEC4G	-0.431546	0.307171	0.16	1201
7128_9_3	VWA2	-0.327096	0.232838	0.16	1202
6453_70_3	LILRB4	-0.324525	0.231089	0.16	1200
9275_2_3	CTSL	0.0980071	0.0698345	0.16	1201
5230_99_3	HMGCR	0.256547	0.182809	0.161	1201
11543_84_3	LIMA1	0.265821	0.189536	0.161	1199
7969_163_3	WFDC11	0.302996	0.216057	0.161	1200
11441_11_3	PYGL	-0.222925	0.158991	0.161	1202
5308_89_2	ELANE	0.21297	0.151941	0.161	1202
5316_54_3	F2	-0.475684	0.339574	0.161	1199
9016_12_3	NR1H2	-0.432441	0.309326	0.162	1200
3376_49_2	IL17RD	0.598783	0.42855	0.162	1195
11464_9_3	RELB	-0.571256	0.409504	0.163	1193
13745_10_3	PKD2	0.631346	0.452958	0.163	1199
12735_39_3	CSDE1	0.23032	0.165282	0.163	1202
4217_49_3	HSD17B10	0.392076	0.281513	0.164	1201
13613_23_3	AK5	0.252647	0.181449	0.164	1201
10631_9_3	PGRMC2	-0.449146	0.322673	0.164	1194
10366_11_3	PDGFRA	0.255364	0.183578	0.164	1202
6373_54_3	SEMG2	0.211387	0.152026	0.164	1202
7775_15_3	KLK11	0.247944	0.178364	0.164	1198
8653_132_3	DNAJC4	-0.412006	0.296388	0.165	1197
3420_21_2	CA13	0.561208	0.403838	0.165	1192
14149_9_3	IL36B	0.348117	0.250708	0.165	1201
11325_8_3	BTG2	-0.361175	0.260228	0.165	1196
9074_6_3	FAXDC2	0.31998	0.230613	0.165	1200
9900_36_3	NEFH	-0.340266	0.245461	0.166	1200
7251_64_3	C1QTNF3	-0.362264	0.261547	0.166	1199
6406_3_3	C15orf48	-0.62976	0.454695	0.166	1199
14341_8_3	FAM69C	-0.551512	0.398293	0.166	1200
10639_1_3	HLA-DMA	0.287742	0.207939	0.166	1201
10785_8_3	LRRC52	0.140557	0.101606	0.167	1202
11208_15_3	NAGPA	0.458552	0.331571	0.167	1202
12990_39_3	MAP3K3	0.219512	0.158767	0.167	1202
6653_58_3	CD47	-0.519703	0.375976	0.167	1196
12715_30_3	DCP1B	0.158257	0.114564	0.167	1202
9370_69_3	GGH	-0.412631	0.298733	0.167	1200
5752_63_3	SUSD3	0.430816	0.311906	0.167	1202
4163_5_2	H2AFZ	0.291578	0.21114	0.167	1201
14271_23_3	RAB6B	0.242362	0.17559	0.168	1202
13495_48_3	HCAR2	0.307515	0.222865	0.168	1201
10075_75_3	ACBD6	0.345609	0.250473	0.168	1201
4394_71_2	FGF8	-0.303147	0.219726	0.168	1199
9255_5_3	IL17C	0.349569	0.253422	0.168	1197
10605_22_3	APMAP	-0.39252	0.284616	0.168	1199
5611_56_3	DEFB108B	0.338919	0.245805	0.168	1201
7769_29_3	SH3BP2	0.177489	0.128851	0.168	1202
13111_79_3	BCL6	0.455314	0.330566	0.168	1202
6561_77_3	LOC652493	-0.392864	0.285362	0.169	1201
11170_9_3	FLNA	-0.379327	0.275535	0.169	1200
7806_33_3	B4GALT7	0.309954	0.22525	0.169	1197
8474_6_3	ROR1	0.288818	0.210126	0.169	1201
10815_2_3	HABP4	0.487855	0.355004	0.169	1199
9245_1_3	KIR2DL4	-0.49584	0.360822	0.169	1202
8011_96_3	ACP7	0.319094	0.232433	0.17	1199
4337_49_2	CRP	0.101105	0.0737	0.17	1202
4708_3_2	HSD17B1	-0.417692	0.304524	0.17	1201
5668_49_3	AGR3	-0.160565	0.117068	0.17	1202
7073_69_4	C22orf15	0.212119	0.154747	0.17	1201
5858_6_5	YWHAZ	0.338784	0.247178	0.17	1200
4128_27_2	CCL24	0.433482	0.31657	0.171	1197
4550_3_2	FYN	-0.447335	0.326767	0.171	1201
9213_24_3	FTCD	-0.0927255	0.067756	0.171	1202
9202_309_3	ATP5O	0.179697	0.131326	0.171	1201
13112_179_3	FSTL1	0.382149	0.279335	0.171	1201
6457_50_3	PCDHGA1	0.10548	0.0771054	0.171	1201
8887_21_3	NUDC	-0.557769	0.408145	0.172	1201
10967_12_3	PRL	0.305427	0.223508	0.172	1202
4910_21_1	PLA2G1B	-0.2549	0.186686	0.172	1202
8839_4_3	MTX2	0.291459	0.21357	0.172	1201
12709_63_3	H1FX	0.172954	0.126801	0.173	1202
12975_11_3	KRT20	0.220083	0.161389	0.173	1202
5441_67_3	TNNI3	0.263095	0.193154	0.173	1200
8388_24_3	SPAST	-0.514295	0.377585	0.173	1202
12473_48_3	KCTD5	0.403146	0.296066	0.173	1200
6593_5_3	GALNT3	0.445031	0.326865	0.173	1200
8264_43_3	DLL1	0.289128	0.212425	0.173	1202
6641_60_3	UBB	-0.371797	0.273271	0.174	1202
14102_6_3	GNLY	0.179022	0.131611	0.174	1202
5354_11_3	KRT18	-0.363245	0.267074	0.174	1198
8953_47_3	HDGF	0.26222	0.192807	0.174	1202
9576_58_3	MNX1	0.452453	0.332811	0.174	1196
10576_7_3	PLXDC2	0.424243	0.31207	0.174	1202
11168_3_3	MEGF10	-0.161625	0.118948	0.174	1202
7007_24_3	TRAPPC4	0.249511	0.183636	0.174	1202
11291_73_3	MAN1A1	0.426488	0.314096	0.175	1200
14115_34_3	ADM	0.587201	0.432578	0.175	1200
4918_21_1	KNG1	-0.634401	0.467404	0.175	1197
6899_37_3	PCBD2	0.186523	0.137611	0.175	1202
8840_61_3	C1S	-0.229237	0.16914	0.175	1202
13597_20_3	RAB31	0.212792	0.157035	0.175	1201
9989_12_3	LRRC24	0.237606	0.175679	0.176	1202
7020_13_3	CHST5	0.161185	0.11925	0.176	1201
12518_289_3	PBRM1	0.228059	0.168728	0.176	1200
14107_1_3	MTHFS	0.252714	0.187064	0.177	1200
10866_60_3	PPP4R3A	0.30937	0.229099	0.177	1202
12988_49_3	EWSR1	0.260068	0.192733	0.177	1200
8014_359_3	MANEA	0.329808	0.244914	0.178	1195
6324_11_3	DNASE1L2	-0.30125	0.224005	0.179	1201
9000_177_3	SLC3A1	0.470471	0.349846	0.179	1200
8901_40_3	YWHAG	0.292467	0.217596	0.179	1201
5062_60_3	CD226	0.235346	0.175225	0.179	1200
10801_11_3	EFNA2	-0.490762	0.365462	0.179	1202
7921_65_3	FJX1	0.273408	0.203625	0.179	1202
6382_17_3	MANBA	0.390376	0.290832	0.18	1201
2826_53_2	EDA	-0.366145	0.272915	0.18	1200
9839_148_3	TIRAP	0.295293	0.22039	0.18	1201
7178_59_3	C10orf10	-0.24445	0.182546	0.181	1202
3221_54_1	SFRP1	-0.202635	0.151335	0.181	1201
12538_19_3	RGS7	-0.236865	0.176993	0.181	1199
7115_5_3	SEMG1	0.317559	0.237474	0.181	1202
5078_82_3	EPHB6	0.338001	0.252903	0.181	1202
13982_33_3	RGS18	-0.351298	0.263109	0.182	1194
12862_14_3	NEDD9	-0.376105	0.281712	0.182	1200
4912_17_1	GOT1	0.563172	0.422414	0.182	1198
4540_11_2	CBX5	-0.52929	0.397461	0.183	1193
10492_51_3	XG	-0.511049	0.383996	0.183	1194
8892_14_3	PEAR1	0.184192	0.138454	0.183	1202
5867_60_3	ARG1	0.169554	0.127661	0.184	1202
11103_24_3	HSPB1	0.228058	0.171751	0.184	1201
8758_2_3	PCDHA7	0.142053	0.10702	0.184	1201
13488_3_3	ARFIP1	-0.39558	0.298187	0.185	1200
14090_23_3	DEF6	-0.294138	0.221866	0.185	1196
13465_5_3	RCAN1	-0.4002	0.301968	0.185	1201
8699_43_3	CRIM1	0.51138	0.385866	0.185	1194
10527_22_3	DHX9	-0.410067	0.309433	0.185	1196
3737_6_3	CTSH	0.391559	0.295537	0.185	1202
11490_42_3	UBL4A	0.251725	0.190246	0.186	1202
4430_44_3	COLEC11	0.183714	0.139014	0.186	1199
5110_84_3	NRXN1	0.338323	0.256026	0.186	1202
5939_42_3	TNFSF12	0.327624	0.247949	0.186	1202
4562_1_2	NXPH1	0.325753	0.246639	0.187	1198
12475_48_3	CLIC5	-0.278671	0.21125	0.187	1200
9864_38_3	TTC1	0.223164	0.169322	0.188	1201
9849_13_3	APEX1	0.186911	0.141907	0.188	1201
12338_27_3	EGFLAM	0.167042	0.126856	0.188	1201
8859_51_3	CA11	0.227235	0.172574	0.188	1201
13043_157_3	ATAD2	0.434121	0.329699	0.188	1195
2975_19_2	CTGF	-0.385424	0.292833	0.188	1201
10692_48_3	DYNAP	-0.287776	0.21879	0.188	1198
14035_13_3	TIAM1	0.236267	0.179789	0.189	1200
12458_79_3	CHP1	-0.416897	0.317293	0.189	1196
11572_4_3	DNM2	0.33587	0.255653	0.189	1202
11591_43_3	PRC1	0.282521	0.215321	0.189	1201
7224_11_3	TRAT1	0.498069	0.37965	0.19	1197
9613_16_3	C8orf33	0.242252	0.184665	0.19	1202
12524_18_3	SAT2	0.567286	0.432769	0.19	1198
3059_50_2	TNFSF13B	-0.361962	0.276179	0.19	1200
14662_6_3	MZF1	0.173029	0.132323	0.191	1200
12682_5_3	KYAT3	0.192789	0.147485	0.191	1201
5247_17_4	PPIA	0.476954	0.36491	0.191	1201
10424_31_3	NPDC1	0.364518	0.278916	0.191	1196
12693_2_3	SH3BGRL	0.358799	0.274925	0.192	1195
3479_71_2	PRSS3	0.520985	0.39945	0.192	1196
10589_7_3	RAET1L	0.344452	0.264199	0.192	1194
6247_9_3	SIRPB1	0.146	0.112018	0.192	1202
8053_16_3	DNAJB14	0.224233	0.17206	0.192	1202
10354_57_3	STAT3	0.189984	0.145874	0.193	1201
7085_81_3	CDSN	0.259798	0.199546	0.193	1202
5846_24_3	NOG	0.154471	0.118785	0.193	1202
8248_222_3	SIGLEC14	0.118537	0.0912222	0.194	1201
2731_29_2	POR	-0.217208	0.167182	0.194	1200
11163_7_3	FAM162B	0.350892	0.270083	0.194	1202
6467_65_3	POGLUT1	0.326735	0.251645	0.194	1202
3212_30_3	ASAH2	-0.325437	0.250743	0.194	1200
5261_13_3	ABL2	-0.394586	0.304024	0.194	1201
7093_20_3	NRXN3	0.364851	0.281245	0.195	1199
3495_15_2	CXCL6	-0.200595	0.15466	0.195	1201
10981_56_3	NRG3	0.178202	0.137402	0.195	1202
7717_95_3	CFTR	0.213568	0.164673	0.195	1202
9600_55_3	THSD7A	0.234951	0.181369	0.195	1202
11592_1_3	ELAVL1	-0.361084	0.279027	0.196	1200
9486_13_3	DEFB125	0.178531	0.13797	0.196	1202
7879_12_3	CYP3A4	0.217838	0.168365	0.196	1199
6496_60_3	DLK1	0.182414	0.141091	0.196	1201
13940_19_3	IFI16	0.168665	0.130493	0.196	1202
8870_38_3	NPM1	-0.634241	0.490942	0.196	1197
3831_21_1	PTEN	-0.275213	0.213092	0.197	1201
6228_58_3	SPACA1	0.154537	0.119667	0.197	1202
8391_12_3	DEFB115	0.190065	0.147189	0.197	1202
6568_18_3	HEPACAM2	-0.240289	0.186124	0.197	1200
8578_45_3	AMELX	0.221955	0.171925	0.197	1201
3419_49_2	CAMK2D	-0.595489	0.461414	0.197	1198
3612_6_4	EPHB4	-0.399071	0.30951	0.197	1198
8288_27_3	APOH	-0.50231	0.389644	0.197	1198
14150_7_3	IL36A	0.15078	0.116984	0.197	1202
7831_39_3	RBP4	-0.331269	0.257201	0.198	1202
9905_8_3	CEP57	-0.357894	0.27814	0.198	1201
9224_20_3	PRLR	-0.390279	0.303379	0.198	1200
2877_3_1	UBE2I	0.335241	0.260782	0.199	1201
8986_2_3	PHGDH	-0.243301	0.189285	0.199	1200
7957_2_3	SCG3	0.252096	0.196142	0.199	1202
3390_72_2	PIK3CA	0.254241	0.197837	0.199	1201
9058_1_3	TIMM21	0.276659	0.215326	0.199	1200
7066_199_4	FAM209B	0.235455	0.18336	0.199	1200
9204_33_3	POMC	0.215456	0.167837	0.199	1202
6937_251_3	C1orf43	0.2086	0.162567	0.199	1201
5084_154_3	IL17RB	0.285125	0.222383	0.2	1201
3310_62_1	FCGR2B	0.0985986	0.0769098	0.2	1202
8305_18_3	SULF2	0.286884	0.223794	0.2	1202
6919_3_3	HBZ	-0.451456	0.352303	0.2	1198
14065_11_3	CD5	-0.281529	0.219751	0.2	1202
4127_75_1	C6	-0.476828	0.372547	0.201	1199
11157_35_3	MFF	0.71833	0.561956	0.201	1198
9742_59_3	DDX39B	0.221797	0.173538	0.201	1202
7756_37_3	KLRF1	0.264452	0.206922	0.201	1202
10006_25_3	ELK1	-0.354175	0.277151	0.201	1199
6234_74_3	VIT	0.283419	0.221795	0.201	1200
11586_2_3	LRRN1	0.358416	0.280937	0.202	1200
6263_77_3	PLTP	-0.388512	0.304637	0.202	1196
9388_18_3	MCEE	0.190308	0.149254	0.202	1201
7003_4_3	GALNT10	0.29409	0.230761	0.203	1200
3387_1_2	PAK3	-0.538507	0.42286	0.203	1194
10012_5_3	SPDEF	-0.537811	0.422504	0.203	1192
6237_11_3	FGFRL1	-0.296503	0.233131	0.203	1201
11259_71_3	PCDHGA8	0.275129	0.216368	0.204	1201
9863_1_3	TPM4	0.158364	0.124551	0.204	1202
7835_2_3	BNIP3L	0.148235	0.116631	0.204	1201
14628_72_3	FBXO3	-0.155432	0.122295	0.204	1200
8587_21_3	SPINK14	0.301517	0.237268	0.204	1200
13692_154_3	WISP1	0.110046	0.0865969	0.204	1202
11231_12_3	FDX1L	0.169692	0.133536	0.204	1202
12001_7_3	TJP1	0.172151	0.135547	0.204	1201
10569_28_3	SCGB1A1	0.622029	0.490368	0.205	1196
13463_1_3	PXDN	0.144042	0.113616	0.205	1201
4973_18_1	BIRC3	0.299728	0.236585	0.205	1200
9466_43_3	C6orf25	0.363724	0.287179	0.205	1199
7773_20_3	KIR2DL2	0.58429	0.461401	0.205	1195
4775_34_3	GSN	0.381136	0.301132	0.206	1194
12657_2_3	TSTA3	-0.187235	0.147938	0.206	1201
4491_4_2	IL5RA	-0.251307	0.198687	0.206	1202
10554_23_3	GLB1	-0.193161	0.152743	0.206	1199
4389_2_1	DHH	-0.290594	0.229941	0.206	1201
9959_60_3	TMEM59L	0.739352	0.585392	0.207	1198
4960_72_1	ANXA1	0.264863	0.209747	0.207	1201
11833_83_3	FXN	-0.35005	0.277365	0.207	1201
11282_16_3	MSR1	0.15605	0.12365	0.207	1202
2732_58_3	NANOG	0.255368	0.202504	0.207	1200
4832_75_2	TNFRSF10A	-0.506822	0.402456	0.208	1194
9063_9_3	APOA5	0.147007	0.116794	0.208	1202
13610_9_3	MAGEA10	-0.594278	0.472144	0.208	1192
3743_1_2	MMP10	0.261764	0.208012	0.208	1201
11634_32_3	RGS10	0.283114	0.225102	0.208	1202
3418_12_2	CAMK1D	-0.440219	0.350062	0.209	1196
7997_118_3	DOC2B	0.281174	0.223632	0.209	1201
10818_36_3	SMPD1	0.210245	0.167539	0.21	1202
7861_9_3	ROR2	0.255536	0.203702	0.21	1200
2687_2_1	MIA	0.260407	0.207637	0.21	1202
2616_23_18	ERBB2	0.155223	0.123813	0.21	1201
3647_49_4	LY96	-0.408717	0.326022	0.21	1201
4165_2_1	TG	0.542413	0.432908	0.21	1194
10419_1_3	SCARA5	-0.268316	0.214152	0.21	1202
13671_40_3	ELANE	0.185486	0.148046	0.21	1198
7856_51_3	FAM151A	-0.183021	0.146321	0.211	1202
10046_55_3	BIRC2	0.152332	0.121982	0.212	1202
8106_15_3	SSR1	-0.33285	0.266721	0.212	1202
4162_54_2	TF	-0.428491	0.34357	0.212	1198
13430_50_3	SLC14A1	-0.371189	0.29775	0.213	1200
9984_12_3	YIPF6	0.398728	0.320106	0.213	1198
2950_57_2	IGFBP4	-0.371705	0.298437	0.213	1200
3709_4_2	GPT	0.491666	0.394757	0.213	1201
7875_86_3	PLEK	0.11805	0.0948109	0.213	1202
3888_8_1	ING1	0.170533	0.136986	0.213	1202
14692_3_3	ZNF276	-0.348789	0.280351	0.213	1200
5225_50_3	CSNK2A1	0.211728	0.17019	0.213	1202
8263_64_3	TYMSOS	-0.331242	0.266329	0.214	1197
7933_75_3	ADAM22	0.138004	0.110981	0.214	1201
11121_56_3	VWC2	0.268206	0.215869	0.214	1200
9347_13_3	ITFG1	0.197991	0.159416	0.214	1202
11539_4_3	ATP5J2	-0.413783	0.333227	0.214	1197
5351_52_3	HNRNPA2B1	0.236328	0.190377	0.214	1202
12838_28_3	DUSP15	0.150607	0.121375	0.215	1201
9416_77_3	CPM	-0.26906	0.216919	0.215	1201
6578_29_3	TNMD	-0.453322	0.365503	0.215	1194
5104_57_3	NCR1	0.405052	0.326687	0.215	1201
9531_24_3	LST1	0.344859	0.278142	0.215	1196
5019_16_2	UCHL1	0.302754	0.244193	0.215	1202
2764_20_2	FGF9	-0.537897	0.43389	0.215	1200
9220_7_3	EPHB3	0.174654	0.140987	0.215	1202
12628_31_3	LANCL2	-0.211564	0.170838	0.216	1200
7897_75_3	DLG3	-0.286184	0.231185	0.216	1201
12784_10_3	APBB3	0.301999	0.244012	0.216	1199
7070_25_4	KEL	0.26336	0.212854	0.216	1201
6003_28_3	NEU1	0.206425	0.166974	0.216	1202
8250_2_3	PTPRJ	0.291608	0.235923	0.216	1202
9436_2_3	ID1	-0.436812	0.35341	0.216	1196
14593_152_3	FAM210A	-0.300243	0.242964	0.217	1202
6463_59_3	QRFP	0.343963	0.278572	0.217	1201
7234_12_3	COLGALT2	0.260176	0.210784	0.217	1199
2835_1_4	XRCC6	0.409677	0.332012	0.217	1196
3593_72_3	CASP3	-0.374972	0.304012	0.217	1196
4496_60_2	MMP12	0.136096	0.110414	0.218	1202
12543_76_3	ZNF560	-0.146232	0.118674	0.218	1202
9060_27_3	IGSF9B	0.431944	0.350743	0.218	1200
5729_27_3	SOST	0.250482	0.203401	0.218	1202
5092_51_3	JAG1	0.396825	0.322339	0.218	1201
5097_14_3	KIR3DS1	0.250603	0.203577	0.218	1201
6986_17_3	HS3ST3B1	0.257369	0.209101	0.218	1202
9627_15_3	VIT	0.249939	0.203111	0.218	1199
3449_58_2	SERPINA4	-0.517222	0.420521	0.219	1202
13130_150_3	HK2	0.176129	0.143241	0.219	1202
14617_7_3	CNTNAP1	0.468459	0.381055	0.219	1196
5755_29_3	GIP	-0.347151	0.28247	0.219	1197
9380_2_3	PLA2G12B	-0.25608	0.20863	0.22	1199
5133_17_3	TGFBR2	-0.277215	0.225899	0.22	1198
9789_52_3	SYNE2	0.683376	0.557214	0.22	1194
8784_7_3	FAM175A	0.370174	0.301914	0.22	1201
10539_30_3	CD99L2	-0.479189	0.390899	0.22	1198
10956_82_3	GCSH	0.35544	0.289978	0.22	1202
7108_7_3	SMIM24	0.237377	0.193877	0.221	1201
7211_2_3	RNASE1	0.123451	0.100828	0.221	1201
14619_8_3	ZNF526	0.255722	0.208879	0.221	1202
3875_62_1	ARID3A	0.200421	0.163756	0.221	1202
12374_8_3	PAFAH1B3	-0.229274	0.187437	0.221	1201
4976_57_1	CRK	0.26882	0.219781	0.221	1200
3587_53_2	BMP10	0.182645	0.1494	0.222	1202
10655_43_3	CLPB	-0.280126	0.229208	0.222	1192
10835_25_3	A4GNT	0.208494	0.170599	0.222	1202
14056_4_3	CGA	0.243125	0.198941	0.222	1201
14041_13_3	GZMB	0.292313	0.239356	0.222	1202
6276_16_3	FURIN	-0.606169	0.496435	0.222	1200
12860_7_3	ARPP21	-0.337717	0.27674	0.222	1202
10894_25_3	SCGN	0.33987	0.278648	0.223	1197
3848_14_2	GAPDH	0.208156	0.170915	0.223	1201
12777_11_3	SF1	-0.277307	0.227911	0.224	1193
9025_5_3	AHSP	0.467718	0.38535	0.225	1194
5726_49_3	SPAG11A	-0.250393	0.206345	0.225	1199
2993_1_2	IL18RAP	0.687514	0.566651	0.225	1198
10427_2_3	KCNE2	0.164647	0.135724	0.225	1202
5475_10_3	PRKCB	0.167609	0.138182	0.225	1202
3452_17_2	LCK	0.269601	0.222284	0.225	1202
13230_174_3	IGHG2	0.27011	0.222742	0.225	1201
3823_9_1	MATK	0.311402	0.257017	0.226	1201
5936_53_3	TNF	0.300196	0.247814	0.226	1200
3346_72_2	AURKB	0.630673	0.520712	0.226	1196
3178_5_2	CTSC	-0.623518	0.51493	0.226	1192
8520_8_3	ADAM30	-0.374871	0.309597	0.226	1202
13926_1_3	RMI1	-0.460275	0.380407	0.226	1200
10025_1_3	DLD	0.259057	0.214331	0.227	1200
7993_23_3	ASTL	-0.23626	0.195503	0.227	1198
5060_62_3	CD274	0.183014	0.151482	0.227	1202
4414_69_2	SFTPD	0.0987246	0.0817673	0.227	1202
5749_53_3	CLPS	0.156959	0.130027	0.227	1202
9835_16_3	ALDH1A3	0.418832	0.347384	0.228	1200
9995_6_3	DUT	0.223814	0.185891	0.229	1202
7242_14_3	VSTM4	0.36854	0.306237	0.229	1200
8667_42_3	CD40	0.180295	0.149885	0.229	1201
13389_8_3	GAL	-0.381732	0.317461	0.229	1196
14337_1_3	TRAPPC3	0.265843	0.221134	0.229	1201
3173_49_2	NAAA	-0.142582	0.118612	0.229	1201
9169_14_3	SUMO2	0.277559	0.23112	0.23	1202
2381_52_4	C5	0.51636	0.430284	0.23	1199
6651_74_3	UBB	-0.561472	0.468045	0.23	1195
5275_28_2	VAV1	0.188899	0.157497	0.23	1202
8038_41_3	NSDHL	0.241313	0.201235	0.23	1201
4428_1_2	CHST2	0.221566	0.184853	0.231	1201
8832_55_3	BST2	-0.379809	0.316993	0.231	1199
13718_1_3	IL17A	0.313673	0.262022	0.231	1201
4560_34_2	LCK	-0.52281	0.436744	0.231	1195
7012_35_3	VNN2	0.276412	0.230944	0.231	1202
11481_25_3	HAVCR2	0.106271	0.088791	0.231	1201
12355_223_3	MRRF	-0.379487	0.317275	0.232	1200
3031_66_1	FTH1	0.0960877	0.0803516	0.232	1201
9735_44_3	CD96	0.521242	0.435971	0.232	1200
3373_5_2	GZMH	0.381214	0.318908	0.232	1199
12497_29_3	NUDT16L1	-0.222337	0.186041	0.232	1199
13119_26_3	SERPINA10	-0.249488	0.208872	0.232	1200
6478_2_3	IGLON5	0.349926	0.293026	0.232	1197
7233_73_3	P2RX6	0.239254	0.200434	0.233	1199
8775_61_3	FAM24B	0.382764	0.320915	0.233	1201
11645_9_3	P4HA1	0.305253	0.256125	0.233	1201
10502_15_3	PRH2	-0.274721	0.230679	0.234	1202
8686_342_3	HIKESHI	0.467892	0.393329	0.234	1194
7116_31_3	OSCAR	-0.396781	0.333754	0.235	1200
10659_49_3	MUC4	0.237423	0.199875	0.235	1198
14076_74_3	CST4	0.118486	0.0997955	0.235	1202
6415_90_3	CPN2	-0.346457	0.292107	0.236	1199
8601_167_3	LRP1	0.20643	0.174053	0.236	1201
8635_283_3	ZPBP	-0.601778	0.507666	0.236	1194
4697_59_2	CSF2	0.123209	0.104001	0.236	1201
11218_84_3	TPMT	0.572288	0.483376	0.236	1198
12460_18_3	PSMA7	0.177962	0.150367	0.237	1201
5457_5_2	COLEC12	0.216288	0.183089	0.237	1202
12422_143_3	ALOX15B	-0.16138	0.136652	0.238	1202
12678_66_3	SNRPA	0.239781	0.203053	0.238	1202
6470_19_3	FBLN1	0.271028	0.229525	0.238	1201
8959_61_3	ADAM17	0.27446	0.232612	0.238	1200
14674_63_3	PACSIN3	0.197277	0.167215	0.238	1202
2991_9_2	IL1R1	0.242139	0.205335	0.238	1201
4234_8_2	IL1RL1	0.151707	0.128657	0.238	1202
11257_1_3	QDPR	-0.284638	0.241444	0.238	1202
9373_405_3	APOO	-0.303971	0.257908	0.239	1199
9897_9_3	MCM6	0.25436	0.21598	0.239	1199
13455_10_3	DEFB119	0.17431	0.148186	0.239	1201
9253_52_3	ABO	0.0958912	0.0816312	0.24	1202
9769_48_3	DNER	0.218624	0.186149	0.24	1202
13992_12_3	NSF	-0.415965	0.354433	0.241	1196
10547_42_3	PIGA	0.164381	0.140131	0.241	1202
5089_11_3	IL7R	0.258021	0.219961	0.241	1202
13570_43_3	HDLBP	0.28149	0.239974	0.241	1200
12504_26_3	LMOD1	0.185989	0.158761	0.241	1201
6107_3_3	CELA1	0.194509	0.166053	0.241	1200
14272_43_3	FBXL4	-0.274556	0.234399	0.241	1201
9580_5_3	LAMC2	0.214289	0.182964	0.242	1201
10746_24_3	DKK3	-0.21462	0.183401	0.242	1200
5122_92_2	SEMA6A	-0.289846	0.247727	0.242	1201
3877_67_2	CAMKK1	0.295309	0.252533	0.242	1200
12616_45_3	NRBP1	-0.295492	0.252809	0.242	1199
11615_16_3	DAPP1	0.198333	0.169713	0.243	1199
3296_92_2	CNTN2	0.255451	0.218598	0.243	1201
5701_81_3	CLEC3B	-0.394465	0.337726	0.243	1196
3037_62_1	IL1B	0.154291	0.132203	0.243	1201
11449_22_3	CAPZA1	0.176153	0.150966	0.243	1201
11226_16_3	UBE3A	0.403724	0.345999	0.243	1198
11279_42_3	GABBR1	0.195773	0.167866	0.244	1200
13486_9_3	PKD2	-0.337118	0.289156	0.244	1198
6368_9_3	CSTL1	0.311754	0.267711	0.244	1197
8337_65_3	PTPRU	-0.233288	0.200361	0.244	1202
14206_28_3	APBB1	-0.273353	0.234871	0.244	1202
10501_3_3	COX6A1	-0.184627	0.158652	0.245	1196
11134_30_3	MTRF1L	0.214861	0.184643	0.245	1201
6070_11_3	QSOX1	-0.210914	0.181391	0.245	1201
6466_7_3	SPACA7	0.296996	0.255514	0.245	1202
5792_8_2	AFP	0.291351	0.250663	0.245	1201
12620_3_3	SEPT11	0.604823	0.520435	0.245	1193
4159_130_1	CFH	-0.628698	0.541005	0.245	1195
8343_224_3	PAPOLG	0.12332	0.106153	0.245	1202
3351_1_1	CAMK2B	0.309189	0.266253	0.246	1202
5737_61_3	SEMA4D	-0.247782	0.213452	0.246	1199
11310_8_3	DSG3	-0.361342	0.311546	0.246	1200
4987_17_1	FCAR	0.404303	0.348658	0.246	1198
14169_66_3	TXNL4B	0.305023	0.263287	0.247	1197
7965_25_3	HBQ1	-0.214258	0.185083	0.247	1198
6609_22_3	CNP	0.369594	0.319269	0.247	1202
8098_37_3	TBXAS1	-0.420695	0.36372	0.247	1198
12622_96_3	ASH1L	-0.214631	0.185615	0.248	1200
3836_51_2	UFM1	0.192834	0.166855	0.248	1201
4452_9_2	LRRTM1	0.226974	0.196495	0.248	1201
3538_26_1	DDC	-0.404611	0.350348	0.248	1200
7803_4_3	CHST1	0.345759	0.299509	0.248	1202
14186_13_3	RFFL	-0.315517	0.273907	0.249	1200
10528_2_3	DPEP1	-0.239941	0.208299	0.249	1201
11602_12_3	CPNE1	-0.299216	0.259793	0.249	1199
9394_19_3	CPQ	-0.334514	0.290444	0.249	1198
10754_113_3	PROK2	0.130558	0.11336	0.249	1202
4890_10_1	POMC	0.465783	0.404641	0.25	1199
9051_13_3	IL32	-0.238807	0.207474	0.25	1201
9348_1_3	C1RL	0.360994	0.313906	0.25	1194
4230_1_2	EIF4G2	0.261689	0.227585	0.25	1202
8275_31_3	PEAR1	0.331841	0.28895	0.251	1200
11327_56_3	CLK2	-0.237685	0.206981	0.251	1197
5693_6_3	REG1B	0.375882	0.327386	0.251	1200
13708_56_3	KLK8	0.215582	0.187805	0.251	1201
3795_6_2	ADAM9	0.166021	0.144649	0.251	1201
10447_18_3	PABPC3	-0.27256	0.237539	0.251	1199
3083_71_1	EDA2R	0.309585	0.269892	0.251	1199
5242_37_3	MAP2K4	-0.203923	0.177832	0.251	1201
2638_12_2	CSF1R	0.305779	0.266806	0.252	1191
8690_25_3	CAV3	0.259749	0.226744	0.252	1202
12842_43_3	STX10	0.22961	0.200564	0.252	1201
10699_52_3	SIGLEC10	0.246977	0.215872	0.253	1201
5228_25_2	KIF23	0.233923	0.204576	0.253	1200
9457_3_3	CAV2	0.299584	0.262128	0.253	1198
11300_32_3	SORT1	0.142273	0.124615	0.254	1202
4707_50_2	SFN	0.275675	0.241539	0.254	1200
7886_26_3	SPTLC1	0.297315	0.26054	0.254	1201
9261_14_3	EPHB6	0.249729	0.21895	0.254	1199
3358_51_2	CDK5	-0.405249	0.355415	0.254	1194
9316_67_3	WFDC1	0.236641	0.207542	0.254	1200
7967_38_3	POTEM	0.151143	0.132655	0.255	1199
5095_7_3	KIR2DL4	0.312471	0.274843	0.256	1201
10889_2_3	MRAP2	0.235974	0.20771	0.256	1202
11108_16_3	FLNA	-0.309708	0.27269	0.256	1199
2590_69_4	ROR1	0.247631	0.218184	0.256	1202
7975_97_3	UNC5A	0.201505	0.177545	0.256	1200
2797_56_2	APOB	-0.155162	0.13675	0.257	1201
5753_21_3	FAM19A1	0.28879	0.254566	0.257	1190
5727_35_3	B3GLCT	-0.226954	0.200058	0.257	1202
3065_65_1	FGF5	0.269899	0.237991	0.257	1197
8390_25_3	COX7A1	-0.336547	0.296766	0.257	1200
2823_7_1	COMMD7	0.610494	0.538401	0.257	1190
2634_2_2	IL2RG	0.310867	0.274177	0.257	1201
10668_5_3	STX4	0.284215	0.250684	0.257	1202
5494_52_3	SNRPF	-0.438927	0.387156	0.257	1200
13595_20_3	THTPA	-0.229016	0.202107	0.257	1200
12756_3_3	BACH2	0.487484	0.430381	0.257	1201
9450_18_3	CDK2AP1	-0.292315	0.25812	0.257	1201
8755_202_3	HLA-DPB1	-0.357738	0.316031	0.258	1191
8019_73_3	STMN3	0.232784	0.205834	0.258	1202
9907_216_3	TNKS	0.191823	0.169765	0.259	1202
7648_9_3	MYBPC1	0.179766	0.159194	0.259	1200
9574_11_3	BIN1	-0.20926	0.18543	0.259	1201
4811_33_3	ITIH4	0.443386	0.393454	0.26	1198
10724_45_3	CLPB	-0.398545	0.354067	0.26	1198
11215_6_3	CDH15	0.286912	0.254955	0.26	1195
10480_33_3	CD59	-0.309808	0.27548	0.261	1198
10582_36_3	POMK	-0.220535	0.196114	0.261	1199
12585_39_3	ERCC1	0.163789	0.145681	0.261	1199
11657_86_3	SOCS7	0.287269	0.255613	0.261	1200
10082_251_3	NEFL	-0.342316	0.304715	0.261	1199
14284_23_3	EIF2AK4	0.133357	0.118734	0.261	1202
12437_18_3	ULK3	0.290724	0.258858	0.261	1196
13381_49_3	B4GALT1	0.295017	0.262712	0.261	1199
6963_82_3	SELPLG	0.333244	0.296841	0.262	1198
8785_1_3	ARMC5	-0.345039	0.30764	0.262	1200
3808_76_2	FGFR2	0.207655	0.185269	0.262	1202
11816_84_3	JAK2	0.407586	0.363751	0.262	1200
11830_48_3	PTPN11	-0.377352	0.336783	0.263	1202
4543_65_2	COL23A1	-0.442197	0.394919	0.263	1195
14072_9_3	TPT1	-0.446498	0.398988	0.263	1197
9077_10_3	MAN1A2	0.371879	0.332317	0.263	1200
10753_31_3	ADAM7	-0.222359	0.198902	0.264	1201
10695_12_3	WFDC10B	-0.286864	0.25672	0.264	1202
3078_1_2	PGF	0.254777	0.228232	0.264	1202
7245_2_3	CELF2	0.414697	0.371521	0.264	1199
7741_111_3	RTF1	-0.407821	0.365743	0.265	1198
8869_5_3	BTN2A1	0.318271	0.285487	0.265	1200
3329_14_2	PGLYRP1	0.124627	0.111793	0.265	1202
6433_57_3	FAM20A	-0.342675	0.307467	0.265	1197
11514_196_3	CD59	0.277826	0.249397	0.265	1202
12395_86_3	DARS2	0.162031	0.145537	0.266	1202
10462_14_3	INSL5	0.171565	0.154108	0.266	1202
8971_9_3	NRXN1	0.570441	0.512492	0.266	1196
12590_67_3	PRB4	-0.223969	0.201369	0.266	1198
9358_3_3	TGFA	0.15501	0.139456	0.266	1201
9264_11_3	CTSO	-0.285573	0.256932	0.266	1201
12367_52_3	TMEM57	0.227289	0.20464	0.267	1200
5131_15_3	TNFRSF19	0.253164	0.227947	0.267	1202
14711_27_3	CST6	0.200539	0.180631	0.267	1202
11283_13_3	DCAF5	0.44401	0.399963	0.267	1193
12522_6_3	RAD23B	-0.276167	0.248869	0.267	1199
5226_36_3	CSNK2A2	0.102864	0.0927168	0.267	1202
5698_60_3	TNXB	-0.214908	0.193818	0.268	1201
12466_7_3	HNRNPA1	0.221108	0.199443	0.268	1201
7932_23_3	SYT8	0.158257	0.142759	0.268	1201
5746_37_3	EFNB1	0.253146	0.228512	0.268	1198
7082_2_3	B3GNT6	0.36821	0.332588	0.268	1200
9514_46_3	EFCAB14	0.179238	0.162025	0.269	1197
6947_4_3	ST3GAL6	-0.172972	0.156401	0.269	1200
6458_6_3	RPN1	0.195547	0.176854	0.269	1199
12563_2_3	TNFAIP8	-0.166513	0.150683	0.269	1202
7208_60_3	MGAT4C	0.224554	0.203456	0.27	1202
5315_22_3	TNNT2	-0.362581	0.328533	0.27	1197
3030_3_2	CLEC4M	-0.374571	0.3394	0.27	1200
8780_2_3	PCDH10	-0.188713	0.171032	0.27	1201
4139_71_2	IL6R	0.21256	0.192722	0.27	1202
13740_51_3	FRZB	0.209661	0.190153	0.27	1201
11230_12_3	CCBE1	-0.350899	0.318379	0.27	1199
12554_10_3	RAD51D	-0.292957	0.265809	0.27	1200
13452_113_3	SMIM13	0.361594	0.328177	0.271	1199
2768_56_2	HPX	0.0644898	0.0585773	0.271	1202
9846_32_3	ARHGDIB	0.263543	0.239525	0.271	1200
4153_11_2	KLK3	0.241045	0.219254	0.272	1201
6533_20_3	DNASE2B	0.166791	0.151719	0.272	1202
13056_18_3	SLC6A16	0.126227	0.11484	0.272	1201
12332_7_3	EEF2K	0.242619	0.220736	0.272	1200
5493_17_3	WNK3	0.230035	0.209302	0.272	1202
3210_1_2	METAP1	0.326412	0.297165	0.272	1202
4556_10_2	IL34	-0.39847	0.362859	0.272	1197
10583_1_3	TMEM108	0.141099	0.12851	0.272	1202
6388_21_3	CCDC126	0.248892	0.226704	0.272	1202
13540_1_3	GPR26	-0.387664	0.353169	0.272	1199
12684_5_3	SCIN	0.45919	0.418528	0.273	1190
2780_35_2	LTF	0.125799	0.114687	0.273	1201
9931_20_3	KRT1	0.320213	0.292113	0.273	1201
12854_3_3	TEAD3	-0.110339	0.100715	0.273	1202
11573_3_3	SRSF6	-0.242517	0.221373	0.273	1202
13059_33_3	RFK	0.328047	0.299491	0.273	1200
9122_8_3	OTOF	0.180516	0.164844	0.273	1202
13547_5_3	HTR7	0.259366	0.236978	0.274	1201
4963_19_1	ARPP19	0.322481	0.294769	0.274	1200
12846_3_3	FBXL5	-0.195116	0.178503	0.274	1201
5719_66_3	FAM189A2	-0.51003	0.466763	0.275	1192
12753_6_3	APBB2	-0.315644	0.288966	0.275	1201
7843_152_3	CEND1	-0.240014	0.219979	0.275	1200
8750_46_3	VCL	0.21644	0.198592	0.276	1200
11363_58_3	AQP4	-0.240054	0.220332	0.276	1202
3327_27_1	NTN4	0.276435	0.253804	0.276	1201
2972_57_2	BMP7	0.306725	0.281692	0.276	1201
13476_16_3	KIN	0.148929	0.137022	0.277	1201
12803_9_3	ZNF329	0.187582	0.172718	0.277	1199
6375_75_3	XXYLT1	0.314156	0.289472	0.278	1198
10426_21_3	GOSR2	-0.278198	0.256344	0.278	1195
11297_54_3	NOTCH2	0.140828	0.129768	0.278	1202
10014_31_3	SNAI2	-0.273394	0.251962	0.278	1200
11927_3_3	RBM28	-0.218129	0.201102	0.278	1198
2979_8_2	CXCL5	0.199598	0.184208	0.279	1201
13548_53_3	PLPP4	0.258312	0.23854	0.279	1200
2480_58_3	TIMP3	0.107311	0.0991064	0.279	1202
9956_7_3	ADAM15	0.513805	0.474654	0.279	1200
12012_33_3	CRB1	-0.258899	0.239242	0.279	1199
14123_34_3	C10orf54	0.232562	0.214992	0.279	1201
12646_2_3	RPE	0.152587	0.141137	0.28	1201
11333_82_3	ARHGAP25	0.226078	0.209241	0.28	1202
6400_33_3	TP53I13	-0.150213	0.139074	0.28	1200
8348_4_3	EPHB2	0.220035	0.203759	0.28	1202
6257_56_3	CGREF1	0.389044	0.360278	0.28	1200
4436_1_2	ENTPD3	-0.50319	0.466043	0.28	1191
8303_102_3	C12orf10	0.139928	0.129742	0.281	1202
7863_50_3	PGRMC1	0.233767	0.216774	0.281	1202
12872_35_3	CNGA2	0.255391	0.236863	0.281	1202
10613_33_3	CASC4	0.254228	0.235797	0.281	1200
14226_120_3	BHMT2	-0.274136	0.254325	0.281	1201
2631_50_2	IL10RB	-0.629576	0.58429	0.281	1191
14111_15_3	THBS2	0.159828	0.148442	0.282	1202
5063_12_2	CD244	0.158562	0.147409	0.282	1202
5601_2_3	PGLYRP2	-0.369517	0.343578	0.282	1202
14704_10_3	DDR1	0.299483	0.278505	0.282	1197
2753_2_2	C1QA	-0.401962	0.374225	0.283	1195
8368_102_3	TNFRSF1B	0.193162	0.179876	0.283	1201
6411_58_3	DEFB135	-0.407912	0.380044	0.283	1196
13625_19_3	SSB	0.259264	0.241637	0.283	1202
13960_15_3	AGAP3	-0.167679	0.156375	0.284	1199
5007_1_1	MAPK14	-0.337162	0.314554	0.284	1202
13993_20_3	EPB41L1	0.252715	0.235784	0.284	1202
13268_45_3	WNT5A	0.199061	0.185876	0.284	1202
12455_48_3	MYNN	-0.314712	0.294005	0.284	1199
8697_38_3	GPC1	-0.286833	0.268129	0.285	1200
5340_24_3	CASP10	0.41175	0.385312	0.285	1197
5885_55_3	EIF4H	0.266951	0.249899	0.285	1200
3758_68_3	PROC	-0.296601	0.277661	0.285	1194
5016_61_2	PARK7	0.119617	0.112027	0.286	1201
4985_11_1	FABP5	-0.288671	0.270509	0.286	1202
4988_49_2	FGFR4	-0.168856	0.158238	0.286	1200
8253_2_3	POMGNT1	0.181294	0.169931	0.286	1200
12689_56_3	ARPC1B	0.130318	0.122212	0.286	1201
9182_3_3	LRP1	0.204406	0.191694	0.286	1201
13479_8_3	FAM171A2	-0.289847	0.271965	0.287	1200
10827_67_3	LINGO3	0.158312	0.148564	0.287	1201
9491_13_3	TARP	0.149677	0.14059	0.287	1202
6277_55_3	ISM2	0.170756	0.160426	0.287	1201
8923_94_3	GALNT16	-0.202088	0.189975	0.287	1201
10470_34_3	TXNDC11	-0.23909	0.225395	0.289	1197
9090_9_3	SYTL4	0.0884295	0.0833643	0.289	1202
6273_58_3	P3H1	0.398249	0.375883	0.289	1198
9805_51_3	SEMA4B	0.212257	0.200432	0.29	1202
7765_15_3	ITM2A	-0.418542	0.395265	0.29	1197
3474_19_2	THBS1	0.180429	0.170417	0.29	1197
10606_34_3	TOR1AIP1	0.269474	0.254545	0.29	1202
5125_6_3	SIGLEC14	0.144739	0.136768	0.29	1202
12333_87_3	RPIA	-0.292036	0.275984	0.29	1201
10833_64_3	HHIP	0.273127	0.258274	0.29	1201
8978_30_3	MAP4K3	0.330855	0.312889	0.29	1199
7223_60_3	S100A13	0.103847	0.0982544	0.291	1202
8059_1_3	THPO	0.340078	0.321823	0.291	1195
9715_15_3	IGSF3	0.192019	0.181715	0.291	1202
12635_9_3	TRDMT1	0.345988	0.327564	0.291	1200
2846_24_2	RPS27A	0.263903	0.249945	0.291	1202
3854_24_1	NACA	0.145089	0.137648	0.292	1200
8286_44_3	UPK3B	0.157439	0.149367	0.292	1202
8945_7_3	FAM175B	0.137691	0.130674	0.292	1202
2987_37_3	HIST1H1C	0.14482	0.137482	0.292	1202
7180_114_3	IFNA14	0.348958	0.33129	0.292	1202
13620_10_3	ASNA1	0.205829	0.195688	0.293	1201
8364_74_3	UST	0.322477	0.306845	0.293	1201
2755_8_2	C3	-0.404509	0.385116	0.294	1197
9333_59_3	ERP27	-0.180523	0.171951	0.294	1202
13929_27_3	CROT	0.182438	0.173813	0.294	1202
11254_13_3	PAPLN	0.219441	0.209399	0.295	1202
6425_87_3	MMP19	0.222507	0.212386	0.295	1197
3033_57_1	LGALS2	0.217183	0.207337	0.295	1201
13628_58_3	GRB14	-0.435337	0.415617	0.295	1199
6601_1_3	UBE2J2	0.3437	0.328444	0.295	1198
14314_6_3	PPIL2	-0.327635	0.313148	0.295	1195
12350_86_3	ETS2	0.367599	0.351518	0.296	1200
9453_12_3	VEGFB	0.173892	0.166397	0.296	1202
10660_33_3	SLC35B3	0.152727	0.146151	0.296	1200
8595_75_3	SMR3B	0.186449	0.178521	0.296	1202
12531_5_3	ERVV-1	-0.211853	0.20299	0.297	1199
5116_62_2	ROBO2	0.260704	0.24996	0.297	1201
10689_5_3	DEFB119	0.159236	0.152708	0.297	1200
6502_50_3	CRIM1	-0.286316	0.274588	0.297	1199
6510_56_3	RNF128	0.206027	0.197785	0.298	1199
4133_54_2	GZMB	0.350815	0.336984	0.298	1193
13973_62_3	TTL	-0.164642	0.158172	0.298	1200
7089_42_3	SYT11	0.296737	0.285289	0.298	1202
8093_13_3	KIAA1161	-0.160605	0.15456	0.299	1201
2864_2_3	MAP2K1	-0.629352	0.605716	0.299	1195
12618_50_3	AKR1C1	-0.374608	0.360848	0.299	1201
3074_6_2	LBP	-0.341008	0.328492	0.299	1196
11202_70_3	TBX5	-0.363079	0.349862	0.299	1200
5254_69_3	PDE3A	0.205966	0.19848	0.299	1199
11207_3_3	MSR1	0.164192	0.158301	0.3	1201
13447_42_3	SPRN	-0.244077	0.235407	0.3	1202
4992_49_1	GRN	0.253466	0.244541	0.3	1198
12399_194_3	CCDC50	0.2116	0.204349	0.3	1200
8760_10_3	DCUN1D5	-0.419121	0.404824	0.301	1195
11450_110_3	P4HB	0.243688	0.235377	0.301	1199
5739_75_3	KRTDAP	-0.258487	0.249731	0.301	1202
10382_1_3	ANGPTL3	0.229932	0.222229	0.301	1201
6020_52_3	UTS2	-0.353223	0.3414	0.301	1195
13743_56_3	CUL4B	0.266823	0.258226	0.301	1201
7049_2_3	ADAM23	0.294459	0.284988	0.301	1201
9027_10_3	NLGN2	0.21678	0.20992	0.302	1202
7096_30_3	RMDN1	0.163983	0.158902	0.302	1202
2888_49_2	C7	0.324879	0.314932	0.302	1198
9178_30_3	NRG1	0.152423	0.147761	0.302	1201
9313_27_3	CBLN1	-0.266615	0.258505	0.302	1201
6321_65_3	PCDHGA10	0.149763	0.145226	0.302	1202
10037_98_3	SIGLEC12	0.159969	0.15516	0.303	1201
6121_5_3	RNASE7	0.18042	0.175414	0.304	1200
3903_49_2	SNX4	0.177547	0.172661	0.304	1200
4903_72_1	PPP3CA	-0.282432	0.274705	0.304	1202
2212_69_1	PLAT	-0.178056	0.173475	0.305	1200
8944_42_3	CREB3L3	0.197796	0.192845	0.305	1201
12357_41_3	SNAP29	-0.238796	0.232936	0.305	1201
4254_6_2	NUDCD3	0.191072	0.186456	0.305	1198
13747_9_3	CA6	-0.146081	0.14259	0.306	1202
7624_19_3	ANK2	0.146959	0.143476	0.306	1202
3184_25_2	F7	-0.287841	0.281053	0.306	1194
12420_10_3	GPD1L	-0.318469	0.311023	0.306	1192
11265_8_3	ALDH1A1	-0.1806	0.176464	0.306	1202
10040_63_3	TP63	-0.153345	0.149919	0.306	1202
9993_11_3	ZNF264	0.257919	0.25218	0.306	1200
12532_28_3	CDC34	-0.295584	0.289238	0.307	1200
8556_5_3	FAM134B	0.142362	0.139446	0.307	1202
2514_65_3	EFNB3	0.215195	0.210867	0.307	1201
4476_22_2	ZAP70	-0.24899	0.244009	0.308	1198
5716_49_3	CSAG1	0.253033	0.24811	0.308	1201
8269_327_3	ARSK	0.508267	0.498396	0.308	1196
4859_6_1	BMPR1A	-0.36076	0.354255	0.309	1197
10731_10_3	HS3ST5	-0.238017	0.233904	0.309	1199
9067_152_3	CEP57	0.193501	0.190171	0.309	1200
13998_26_3	ADSSL1	-0.114517	0.112568	0.309	1202
9343_16_3	IL2RB	-0.212676	0.209083	0.309	1201
13090_17_3	S100A6	0.456089	0.448715	0.309	1201
6369_82_3	DEAF1	-0.433941	0.427236	0.31	1196
13639_101_3	USO1	0.229218	0.225767	0.31	1202
9895_77_3	ERCC4	0.104099	0.102543	0.31	1202
12888_18_3	SAP30	0.100576	0.099095	0.31	1202
2900_53_3	CCL14	0.189621	0.187022	0.311	1199
3028_36_2	CCL23	-0.205115	0.20231	0.311	1200
9463_26_3	CDHR3	-0.289323	0.285377	0.311	1199
14031_18_3	FGF7	0.271498	0.26801	0.311	1202
4891_50_1	GCG	0.129815	0.128275	0.312	1202
10878_1_3	TNFRSF10B	0.205605	0.203609	0.313	1201
2647_66_2	GDI2	-0.286166	0.283393	0.313	1199
12708_91_3	L3MBTL2	0.165738	0.164189	0.313	1202
11377_19_3	ADH7	-0.190651	0.18896	0.313	1200
2526_53_3	TNFRSF11B	-0.270398	0.26821	0.313	1199
13374_4_3	DEFB113	-0.156422	0.155237	0.314	1202
12617_2_3	STK24	0.204616	0.203069	0.314	1198
9402_18_3	DCBLD1	-0.219324	0.217726	0.314	1201
6326_20_3	BMP4	0.347099	0.344673	0.314	1196
3606_2_5	DDR2	0.305279	0.30322	0.314	1200
7056_16_3	SLC3A2	-0.138787	0.137934	0.314	1202
3443_61_2	HIPK3	0.0979867	0.0974177	0.314	1202
10643_16_3	OLFM3	-0.294164	0.292521	0.315	1195
10837_131_3	CLEC12B	-0.263559	0.262089	0.315	1200
10975_59_3	MUCL1	-0.153735	0.152878	0.315	1201
10980_11_3	ACHE	-0.194645	0.193641	0.315	1200
11540_37_3	FOXO3	0.247562	0.246352	0.315	1192
12548_75_3	RRAGC	0.180305	0.179519	0.315	1202
10396_6_3	MCL1	-0.169149	0.168717	0.316	1202
9884_8_3	PPIL1	0.207409	0.206917	0.316	1202
9603_9_3	IL22RA1	-0.149687	0.149415	0.316	1202
13720_95_3	PRTN3	0.127411	0.127266	0.317	1200
11988_24_3	PTPRH	-0.249418	0.249177	0.317	1200
9332_6_3	DEFB136	0.14195	0.141814	0.317	1201
5508_62_3	CTSD	0.131076	0.130957	0.317	1200
12033_3_3	BUB1	0.14501	0.144911	0.317	1200
14006_36_3	GNMT	0.269888	0.269912	0.317	1201
7882_31_3	SLAMF7	-0.342002	0.342118	0.317	1198
10365_132_3	IL12B	-0.165423	0.165561	0.318	1202
2973_15_2	CD36	-0.17075	0.17098	0.318	1200
2988_57_2	ICOS	0.383338	0.384123	0.318	1196
13557_3_3	NECTIN3	-0.280262	0.280926	0.318	1200
3847_56_2	ETHE1	0.293409	0.294158	0.319	1200
5253_1_1	PDE1A	0.154959	0.1554	0.319	1201
3707_12_2	ALB	-0.380486	0.381673	0.319	1197
9215_117_3	USP25	0.210641	0.21149	0.319	1201
11681_8_3	AGFG1	0.239008	0.240112	0.32	1199
2622_18_1	HMOX2	0.224178	0.225222	0.32	1200
9744_139_3	DNAJA4	0.245525	0.24674	0.32	1202
14011_17_3	S100A11	0.368958	0.37086	0.32	1197
8948_13_3	ADAM19	0.124195	0.124896	0.32	1202
12387_7_3	PDLIM4	-0.191526	0.192755	0.32	1202
7801_30_3	FAM107B	0.190577	0.191875	0.321	1201
4906_35_1	F5	-0.310947	0.313292	0.321	1200
9116_28_3	HEPACAM2	0.289618	0.291844	0.321	1201
10663_42_3	INSIG1	0.1554	0.156669	0.321	1201
3166_92_1	CD33	-0.124772	0.12585	0.321	1200
6931_10_3	CTAG1A	0.127336	0.128535	0.322	1201
4124_24_2	HSPA1A	-0.249533	0.251915	0.322	1201
13946_8_3	DDX23	-0.392959	0.396721	0.322	1197
11560_76_3	NFATC4	0.288492	0.291601	0.322	1200
10705_14_3	ST6GALNAC3	0.158995	0.160711	0.323	1199
9374_24_3	NNAT	-0.216634	0.219108	0.323	1199
11126_102_3	TRIO	0.0864394	0.0875634	0.324	1202
4874_3_1	ANG	0.249887	0.253166	0.324	1201
8386_11_3	PATE1	-0.222444	0.225449	0.324	1201
13682_47_3	CSF1R	0.195045	0.197713	0.324	1193
9590_10_3	COX7A2L	0.0768656	0.077983	0.324	1202
3220_40_2	RET	-0.243346	0.246992	0.325	1202
7766_25_3	ZP4	-0.389388	0.395404	0.325	1197
2645_54_1	PRKCZ	0.241018	0.244958	0.325	1202
9189_76_3	GHRL	-0.357245	0.363284	0.325	1196
4561_65_2	BIRC7	-0.323492	0.329338	0.326	1196
8950_4_3	CLCA2	-0.392019	0.399268	0.326	1192
7081_2_4	BTN3A1	0.330377	0.336621	0.326	1195
5724_58_3	SBSN	0.137254	0.139925	0.327	1201
2949_6_2	PLA2G10	0.439963	0.448614	0.327	1197
5132_71_3	IL27RA	-0.26535	0.27088	0.327	1201
6431_68_3	PCYOX1	-0.213667	0.218173	0.327	1195
10454_99_3	DNAJC16	0.146907	0.150052	0.328	1200
9353_8_3	LIPF	0.174286	0.178337	0.328	1200
13699_6_3	KLK3	0.097455	0.0997441	0.329	1202
5614_44_3	CRH	-0.305465	0.312732	0.329	1199
6549_60_3	VSTM2L	0.160461	0.164328	0.329	1200
13076_4_3	FXR1	-0.0982828	0.100681	0.329	1201
8062_15_3	EVA1B	0.194004	0.198803	0.329	1202
10671_67_3	CALY	-0.223884	0.229423	0.329	1200
11094_104_3	CLC	-0.335564	0.343944	0.329	1200
4564_2_2	PLXNC1	-0.283845	0.291127	0.33	1201
8068_43_3	KIAA1161	-0.189001	0.193884	0.33	1201
8257_71_3	OXT	-0.20342	0.20883	0.33	1202
11570_94_3	BCAP29	-0.213768	0.219632	0.33	1201
8888_33_3	SMIM9	0.415143	0.427481	0.331	1198
3005_5_2	PTPN1	-0.37332	0.384771	0.332	1192
12444_39_3	NR5A2	-0.261364	0.269444	0.332	1201
3603_60_5	CLEC7A	0.192741	0.198833	0.332	1202
4322_28_3	AMN	0.254855	0.262994	0.333	1199
8976_13_3	B4GALNT1	0.171792	0.17741	0.333	1200
13470_43_3	PTH1R	0.175071	0.180914	0.333	1200
8382_47_3	MAPKAPK5	0.153942	0.159131	0.333	1202
13936_24_3	PGK2	0.219603	0.227136	0.334	1199
10563_13_3	LYSMD3	0.351429	0.363493	0.334	1196
9850_38_3	EIF1AX	-0.257446	0.266326	0.334	1201
3497_13_2	IFNA2	-0.495268	0.51246	0.334	1191
12041_33_3	HSPA1L	-0.231184	0.239281	0.334	1195
7122_31_3	LGR5	0.2183	0.225953	0.334	1201
11361_73_3	TYMP	0.448334	0.464376	0.334	1198
5992_50_3	CD8A	-0.150686	0.156148	0.335	1202
9842_2_3	CTNNB1	0.123759	0.128252	0.335	1201
12392_30_3	ARL1	0.333823	0.346048	0.335	1199
8219_14_3	ZG16	0.203655	0.211199	0.335	1202
3378_49_2	KLK7	0.159976	0.166009	0.335	1201
10666_7_3	GNPTG	0.599581	0.622561	0.336	1197
9059_14_3	RAPGEF5	-0.300365	0.31194	0.336	1196
11919_84_3	LRIT3	-0.108459	0.112656	0.336	1202
6973_2_3	IGF2	0.26354	0.27376	0.336	1201
6374_7_3	MMP20	0.173536	0.180322	0.336	1201
9044_1_3	CNTNAP5	-0.272702	0.283422	0.336	1201
6587_6_3	LRFN5	-0.34541	0.359091	0.336	1199
4440_15_2	FCRL3	0.204455	0.212647	0.336	1199
8404_102_3	BOLA2	-0.131972	0.137267	0.336	1200
7132_55_3	C1QL4	0.216833	0.225573	0.336	1202
12445_50_3	ANKRD27	0.266244	0.277083	0.337	1198
13436_54_3	MAZ	-0.186376	0.194074	0.337	1197
3466_8_2	PRKACA	0.235722	0.245494	0.337	1202
5491_12_3	SPOCK2	0.221209	0.230466	0.337	1200
7808_5_3	GLCE	0.290008	0.302156	0.337	1200
7146_5_3	PDIA4	0.228919	0.238639	0.337	1201
10494_48_3	CALCA	-0.195292	0.203657	0.338	1201
13591_31_3	PRIM1	-0.166634	0.173842	0.338	1202
13457_33_3	ELF5	-0.286857	0.299418	0.338	1201
4785_30_3	SERPINA6	0.353709	0.369481	0.338	1192
12871_10_3	TWF1	-0.17956	0.187657	0.339	1202
8405_108_3	ADAM10	0.215266	0.225051	0.339	1201
14655_1_3	DNAJC17	0.166451	0.174242	0.339	1202
6077_63_3	CECR1	0.1142	0.119554	0.339	1202
13681_173_3	CSNK2A2	0.281148	0.294341	0.339	1200
6518_85_3	GHRL	0.1472	0.15413	0.34	1198
13474_40_3	GSTK1	0.322185	0.338189	0.341	1201
12941_24_3	TMEM40	0.159528	0.167481	0.341	1201
11334_7_3	LILRB3	-0.362074	0.380273	0.341	1199
3416_2_2	BTK	0.202612	0.21282	0.341	1202
3441_64_2	GSK3A	-0.421007	0.442516	0.341	1197
10503_55_3	TAC1	-0.47702	0.501406	0.341	1192
12459_13_3	PLEKHA1	0.14795	0.155562	0.342	1201
7870_8_3	CNDP1	-0.136835	0.143917	0.342	1201
8866_53_3	QPCTL	0.282897	0.297629	0.342	1199
13950_9_3	COL4A3BP	0.19179	0.202251	0.343	1199
13439_6_3	IQCF3	0.303935	0.320713	0.343	1194
11596_47_3	ZNF75D	0.176783	0.186551	0.343	1201
11147_17_3	TREML1	0.157438	0.166218	0.344	1200
3457_57_1	POSTN	0.178111	0.188107	0.344	1201
13118_5_3	SMOC1	0.227761	0.240784	0.344	1202
8381_18_4	RETSAT	0.221493	0.234249	0.344	1202
5231_79_3	PCSK9	0.203135	0.214866	0.344	1199
4294_16_2	SPHK1	0.308514	0.326491	0.345	1199
11205_10_3	ITGB7	0.155733	0.164811	0.345	1202
5102_55_3	MICB	0.115969	0.12275	0.345	1202
12958_8_3	PTPRN2	-0.064923	0.068725	0.345	1202
8081_55_3	PLD5	-0.147214	0.155857	0.345	1199
9340_17_3	FKBP14	0.148055	0.156827	0.345	1201
3806_55_1	EPHA5	0.179907	0.1906	0.345	1201
13490_1_3	MPP6	-0.28065	0.297499	0.345	1198
14326_4_3	UBE2E1	-0.222948	0.236339	0.346	1200
7006_4_3	COL25A1	-0.24499	0.259732	0.346	1199
13507_51_3	TRADD	-0.305144	0.323598	0.346	1197
12516_13_3	TEAD4	0.261206	0.27711	0.346	1201
8307_47_3	C11orf68	0.271965	0.288543	0.346	1200
6920_1_3	GFRAL	0.226699	0.24053	0.346	1201
9061_3_3	ARHGEF10	-0.0930608	0.0988444	0.346	1202
13594_158_3	GGA1	-0.248548	0.264176	0.347	1198
13934_3_3	MCF2L	-0.200765	0.213567	0.347	1201
5353_89_2	IL1RN	0.223816	0.238487	0.348	1202
2962_50_2	PTHLH	-0.270264	0.288135	0.348	1200
11128_29_3	TMEM132C	0.101288	0.108006	0.348	1201
5456_59_2	CNDP1	-0.161587	0.172324	0.348	1200
8871_14_3	NUDC	0.172366	0.183826	0.348	1201
9568_289_3	FCAMR	0.066603	0.0710382	0.348	1202
6456_17_3	PSG6	0.406394	0.433628	0.349	1196
9855_10_3	RHOA	0.241949	0.258175	0.349	1199
5606_24_3	MFAP1	-0.238039	0.254129	0.349	1202
9851_9_3	FABP4	-0.118961	0.127061	0.349	1202
11955_1_3	ARHGAP1	0.226418	0.241951	0.349	1200
5005_4_1	MAPK12	-0.190296	0.203532	0.35	1192
3052_8_2	FASLG	0.124248	0.132959	0.35	1202
6471_53_3	CFHR4	0.0506036	0.0541537	0.35	1202
13422_66_3	ENOX2	-0.406902	0.435683	0.35	1197
3889_64_2	LMNB1	0.539943	0.578295	0.35	1193
13587_10_3	RACGAP1	-0.103791	0.111213	0.351	1200
13984_23_3	DDX25	-0.28677	0.307667	0.351	1201
10428_1_3	KIR2DS2	-0.272902	0.292913	0.351	1199
13618_15_3	MAD1L1	0.175291	0.188158	0.352	1199
3508_78_3	CCL22	0.181393	0.194777	0.352	1197
7953_20_3	SLAMF1	0.14825	0.159199	0.352	1201
5810_25_3	TDGF1	0.0588813	0.0632473	0.352	1202
12812_25_3	ACYP2	-0.179417	0.192925	0.352	1200
11390_24_3	CA8	0.136262	0.146523	0.352	1201
12830_4_3	SAP18	-0.308482	0.331722	0.352	1198
3197_70_2	IDE	-0.326336	0.351217	0.353	1202
13729_26_3	SFXN5	0.228903	0.246414	0.353	1199
5343_74_3	CPE	-0.413985	0.445747	0.353	1195
12647_52_3	SETD2	0.24496	0.263811	0.353	1197
11544_39_3	PHF3	0.226567	0.244217	0.354	1201
3585_54_4	BSG	0.201436	0.2172	0.354	1201
8975_26_3	CNOT9	0.222597	0.2401	0.354	1202
9258_14_3	CXADR	0.190864	0.206144	0.355	1200
2785_15_2	CCL8	0.452777	0.489355	0.355	1195
9054_8_3	FAM174B	0.215159	0.232567	0.355	1201
9916_146_3	LRRC4B	0.171474	0.185424	0.355	1202
6259_60_3	NPC2	0.269089	0.291143	0.355	1201
10548_35_3	KLRG1	0.126487	0.136924	0.356	1202
3802_50_1	CST4	-0.134127	0.145352	0.356	1201
7018_10_3	TSR3	0.206821	0.224144	0.356	1202
9584_105_3	MRM3	-0.279245	0.30282	0.356	1198
6517_14_3	GDF10	0.320635	0.347833	0.357	1196
3427_63_2	CSNK2A1	0.399392	0.433503	0.357	1196
9745_20_3	EIF4E2	-0.232898	0.25298	0.357	1199
9254_18_3	FCER1A	-0.300649	0.326715	0.357	1197
9951_36_3	FBXL4	0.164592	0.179125	0.358	1202
3477_63_2	NTRK1	0.12589	0.137019	0.358	1201
3303_23_2	CST6	0.131581	0.143284	0.358	1202
3055_54_2	IL4R	0.149663	0.162989	0.358	1202
3432_21_2	EPHA3	0.15132	0.164867	0.359	1202
12925_105_3	AXIN2	-0.22535	0.245619	0.359	1198
6398_12_3	LONP1	0.141668	0.154451	0.359	1201
6909_40_3	MGAT2	0.275444	0.300408	0.359	1200
8074_32_3	TMEM70	0.0772185	0.0842607	0.359	1202
11405_150_3	CARD9	-0.36428	0.397894	0.36	1193
2697_7_2	PF4	-0.372688	0.40716	0.36	1198
2611_72_2	TYRO3	-0.360354	0.3937	0.36	1199
7895_108_3	MRAP	-0.255655	0.279342	0.36	1201
9357_4_3	CREG1	-0.257675	0.28161	0.36	1201
12540_25_3	RHOG	0.418512	0.457688	0.361	1200
11155_16_3	COL6A5	0.123663	0.135267	0.361	1202
13515_8_3	RPRD1A	0.269136	0.294467	0.361	1200
13013_41_3	PARK2	-0.276077	0.302549	0.362	1198
3196_6_2	HAPLN1	0.172247	0.189033	0.362	1201
5035_7_1	TYMS	0.154707	0.169804	0.362	1202
10645_72_3	RCN2	-0.33546	0.368256	0.362	1196
12434_25_3	IST1	0.242737	0.266593	0.363	1200
11212_7_3	TXNDC5	0.165725	0.182079	0.363	1199
8100_15_3	ADM2	0.166516	0.183124	0.363	1200
10621_26_3	PRR16	0.175972	0.193551	0.363	1200
8274_64_3	STX7	0.274796	0.302429	0.364	1202
11682_7_3	TXNIP	-0.308161	0.339217	0.364	1196
5229_90_3	IMPDH1	0.114118	0.125771	0.364	1202
2715_25_2	EPOR	0.347244	0.382826	0.364	1197
9064_12_3	RNF215	0.310905	0.343003	0.365	1197
7854_38_3	NCR3LG1	0.17492	0.193032	0.365	1199
2558_51_3	POMC	0.176106	0.194429	0.365	1199
12895_28_3	DGKB	0.339746	0.375118	0.365	1202
8992_1_3	TMEM2	-0.190888	0.210827	0.365	1202
11162_37_3	EQTN	-0.139014	0.153573	0.365	1200
13631_1_3	RBBP5	0.156041	0.17247	0.366	1201
2748_3_2	INHBA	-0.175312	0.193832	0.366	1201
10675_223_3	TMX2	-0.354055	0.39148	0.366	1197
4284_18_3	RBM39	0.212867	0.235599	0.366	1202
6232_54_3	CD86	0.359319	0.397724	0.366	1200
11146_4_3	TBX22	0.205946	0.227972	0.366	1201
14068_29_3	CCL25	-0.293643	0.325127	0.366	1200
9937_7_3	GJA1	0.210796	0.23342	0.366	1202
12503_5_3	GPR68	-0.232498	0.257532	0.367	1197
8327_26_3	DPEP2	0.22921	0.253914	0.367	1200
11383_41_3	KRT7	-0.129866	0.143952	0.367	1200
9970_7_3	UBXN4	-0.206839	0.229288	0.367	1199
12891_1_3	MICALL2	-0.445553	0.494273	0.367	1198
7202_107_3	SEMA6C	0.180067	0.199912	0.368	1198
7110_2_3	DNAJB11	0.255113	0.283306	0.368	1200
14636_25_3	RIDA	-0.125251	0.139096	0.368	1201
12034_28_3	CAP1	0.09101	0.101155	0.368	1201
9585_80_3	CLMP	-0.23184	0.257912	0.369	1201
6485_59_3	IGLL1	0.105887	0.117831	0.369	1202
5909_51_3	NME1	0.197316	0.219591	0.369	1202
2870_29_2	RAC1	0.197306	0.219696	0.369	1201
6407_63_3	LAD1	0.279837	0.311646	0.369	1200
8242_9_3	CLEC2L	-0.247366	0.275583	0.369	1201
4495_33_2	KNG1	0.245202	0.273275	0.37	1202
6918_183_3	CCK	0.154609	0.172375	0.37	1201
3592_4_3	CAMK1	-0.378317	0.422645	0.371	1198
9012_1_3	PRPF6	-0.205741	0.229849	0.371	1199
7823_22_3	ST6GALNAC2	-0.30966	0.345959	0.371	1196
4258_15_2	PA2G4	0.239518	0.267643	0.371	1201
9925_56_3	SCARF2	0.362799	0.405472	0.371	1200
11101_18_3	TLR4	0.118873	0.133031	0.372	1202
5487_7_3	SLAMF7	0.10615	0.11881	0.372	1202
9304_27_3	FSTL1	-0.393183	0.440461	0.372	1200
7732_45_3	VAMP4	-0.27834	0.311812	0.372	1200
14227_21_3	MYL6B	0.157488	0.176484	0.372	1201
7743_5_3	TIMM50	-0.138669	0.155416	0.372	1200
7011_8_3	KCNIP4	0.121447	0.13654	0.374	1197
4472_5_2	TPM2	-0.204847	0.230329	0.374	1197
12691_44_3	SHMT2	0.102839	0.115638	0.374	1201
5688_65_3	CBLN4	0.22359	0.251608	0.374	1201
12986_12_3	LIN7C	-0.235792	0.265536	0.375	1197
8312_139_3	CMPK1	0.184779	0.208113	0.375	1202
9794_17_3	COQ8B	-0.119009	0.134047	0.375	1200
5834_18_3	IL9	0.195307	0.219991	0.375	1202
7247_1_3	GORAB	0.202338	0.227919	0.375	1200
3853_56_1	MDH1	-0.206244	0.232325	0.375	1198
10914_4_3	CHIC2	-0.332419	0.374464	0.375	1199
5624_66_3	FOLR3	-0.175351	0.197552	0.375	1201
13468_5_3	NEURL4	-0.233016	0.262671	0.375	1202
8529_1_3	TNFRSF10B	-0.110336	0.124437	0.375	1201
12348_46_3	SARS2	-0.29466	0.332401	0.375	1202
12821_6_3	NLRP10	-0.119802	0.135198	0.376	1200
9219_70_3	NENF	0.0947742	0.107031	0.376	1201
13451_2_3	FNDC4	-0.172203	0.194491	0.376	1199
9786_310_3	IER3	0.225062	0.254216	0.376	1196
7117_21_3	SERPINI2	0.309474	0.349857	0.376	1199
11071_1_3	IL5	-0.217088	0.24548	0.377	1200
8232_90_3	JAML	0.152223	0.172181	0.377	1202
2834_54_1	KLK8	0.189626	0.214721	0.377	1200
9840_2_3	CDC42	0.181423	0.205435	0.377	1202
7960_53_3	POTEG	0.160843	0.182354	0.378	1202
12908_15_3	APOA5	-0.179496	0.203576	0.378	1202
12456_5_3	PFKFB3	-0.356294	0.404236	0.378	1200
10571_14_3	MGAT1	0.112915	0.128136	0.378	1202
8073_3_3	CD84	-0.392114	0.445975	0.379	1198
8645_257_3	PEX14	0.350359	0.398516	0.379	1195
5888_29_3	EIF5A	0.209425	0.23825	0.379	1202
3340_53_1	THBS4	0.173576	0.197518	0.38	1201
2640_3_2	MST1R	-0.449287	0.511279	0.38	1197
7192_37_3	IFNLR1	0.228021	0.259484	0.38	1202
6713_4_3	LRP11	-0.148755	0.169421	0.38	1200
14615_46_3	KRTAP2-4	0.203163	0.231587	0.38	1201
8309_12_3	HYAL1	0.255345	0.291091	0.38	1199
2954_56_2	MMP8	0.184876	0.2109	0.381	1202
3171_57_2	APP	0.183292	0.209193	0.381	1199
3461_58_1	BCAN	0.187392	0.213948	0.381	1202
4909_68_1	LGALS8	0.253634	0.289709	0.381	1200
10588_39_3	ST3GAL5	0.139269	0.15918	0.382	1201
8289_8_3	GPNMB	0.284202	0.32513	0.382	1195
3323_37_1	LRP8	-0.200734	0.229763	0.382	1198
12822_34_3	APBB1	0.263388	0.30182	0.383	1193
5648_28_3	CTRB1	-0.0695688	0.0797465	0.383	1201
6274_15_3	WSCD2	0.202248	0.231903	0.383	1201
7751_121_3	SFRP2	-0.348846	0.401057	0.384	1198
2711_6_2	CNTFR	0.173046	0.199185	0.385	1200
9987_30_3	LRRC25	-0.233926	0.269292	0.385	1200
9296_15_3	PTPRD	0.20954	0.241467	0.386	1201
11173_29_3	MILR1	0.205663	0.237088	0.386	1197
8898_19_3	PPP1R14B	0.137186	0.158173	0.386	1201
9032_30_3	ROS1	-0.194719	0.224586	0.386	1198
12351_25_3	STAT1	0.152714	0.176153	0.386	1200
8046_9_3	LGALS1	-0.246081	0.283938	0.386	1201
3714_49_2	CKB	-0.0968849	0.111799	0.386	1202
7950_142_3	BTNL9	0.357213	0.412291	0.386	1197
11571_75_3	KLRC3	0.342061	0.395102	0.387	1197
2599_51_2	TNFSF9	0.151197	0.174753	0.387	1200
9535_14_3	NPHS2	0.362063	0.418985	0.388	1202
12704_26_3	SH2D3C	0.299408	0.346617	0.388	1200
12603_87_3	PABPC4	-0.301008	0.348529	0.388	1201
9475_22_3	GPX5	0.114671	0.132832	0.388	1202
14332_3_3	RALA	0.20619	0.238876	0.388	1201
7911_29_3	SCN4B	-0.285905	0.331403	0.388	1192
9190_7_3	CD63	0.255836	0.296549	0.388	1200
3676_15_3	IGF2R	-0.289067	0.335186	0.388	1200
9356_20_3	CD40	-0.190442	0.220879	0.389	1201
7142_5_3	CPN1	0.295228	0.342549	0.389	1201
7139_14_3	SLITRK4	0.280853	0.326139	0.389	1202
11448_34_3	GALK1	0.304114	0.353236	0.389	1201
7265_32_3	OSTN	0.180615	0.209846	0.389	1201
12425_104_3	ARF6	-0.443022	0.514771	0.389	1193
8287_17_3	CD300E	0.0830172	0.096473	0.39	1202
5489_18_3	STIP1	0.210168	0.244268	0.39	1196
3473_78_2	MPL	0.550193	0.639655	0.39	1192
5264_65_3	CALR	0.281022	0.32703	0.39	1198
3435_53_2	FN1	-0.233893	0.272387	0.391	1198
11387_3_3	ATF6B	-0.202318	0.235726	0.391	1201
11636_33_3	TAGLN2	0.280565	0.326897	0.391	1200
5900_11_2	HINT1	0.172014	0.200426	0.391	1202
5715_4_3	ABHD14A	0.160331	0.186888	0.391	1200
5947_90_3	THPO	0.158102	0.184336	0.391	1201
4420_7_2	ADAM12	0.371902	0.43379	0.391	1194
11516_7_3	FABP1	0.144092	0.168081	0.391	1201
5134_52_2	HAVCR2	0.150287	0.175493	0.392	1200
11678_105_3	GJD2	-0.195384	0.228193	0.392	1201
10485_56_3	MAGEA4	-0.0911053	0.106443	0.392	1201
6365_62_3	C5orf15	0.226031	0.26438	0.393	1201
8070_88_3	DLG4	-0.161591	0.189223	0.393	1202
8807_13_3	SNX1	-0.189414	0.221831	0.393	1202
5852_6_3	S100A12	0.225465	0.264205	0.393	1202
4292_5_3	NAPA	0.164929	0.193274	0.393	1202
9126_171_3	NT5DC3	-0.124162	0.145632	0.394	1199
4867_15_2	VEGFA	-0.104932	0.123194	0.394	1202
2795_23_3	ALPL	0.141028	0.165574	0.394	1202
8979_1_3	HSD17B2	0.129434	0.151999	0.394	1201
12014_19_3	PTS	0.172345	0.202456	0.395	1200
11709_29_3	CPT1B	-0.175113	0.205772	0.395	1201
7983_1_3	PCDHGC5	0.203921	0.239708	0.395	1202
7551_33_4	LRRC32	0.244847	0.287818	0.395	1201
2632_5_2	IL12RB1	-0.48813	0.574506	0.396	1192
3143_3_1	CD4	0.323645	0.381074	0.396	1201
3890_8_2	LDHB	-0.199523	0.235227	0.396	1202
14495_161_3	GDF11	0.351815	0.414777	0.396	1195
9378_6_3	FIBCD1	-0.218784	0.25797	0.396	1198
12423_38_3	A1CF	0.122849	0.144881	0.396	1202
13577_25_3	U2AF2	0.0963677	0.113706	0.397	1202
3453_87_2	LYN	0.126865	0.14994	0.397	1202
2977_7_2	EDAR	0.152414	0.180161	0.398	1201
3299_29_2	CNTN5	-0.38951	0.460468	0.398	1198
13706_12_3	IL12RB1	0.248884	0.294324	0.398	1202
14086_11_3	SMPDL3A	-0.0929153	0.109982	0.398	1202
11320_29_3	CHFR	-0.225198	0.266686	0.398	1202
7097_8_3	CDY1	0.232714	0.275594	0.398	1202
12530_14_3	CKS1B	-0.268779	0.318518	0.399	1200
9269_7_3	BTD	-0.186262	0.220732	0.399	1202
8833_20_3	TNFSF10	-0.113522	0.134707	0.399	1202
9530_6_3	LMCD1	0.17561	0.208488	0.4	1201
4330_4_2	KLK3	0.167086	0.198372	0.4	1201
3825_18_2	MAPK8	0.129398	0.153643	0.4	1202
3590_8_3	C1S	-0.352342	0.418466	0.4	1201
10053_5_3	ILK	0.0860999	0.102258	0.4	1202
6304_8_3	C1QTNF1	0.287474	0.341528	0.4	1199
9327_3_3	LYPD1	0.434745	0.516523	0.4	1190
6377_54_3	LYZL2	-0.170638	0.20275	0.4	1200
7124_18_3	IL21	0.157853	0.187782	0.401	1199
9384_17_3	CAMP	-0.100365	0.119532	0.401	1202
8475_15_3	MMP7	-0.248724	0.29624	0.401	1200
5468_67_3	IL17RC	0.144699	0.172392	0.401	1201
11145_72_3	KIAA1549L	0.135141	0.161155	0.402	1202
13229_20_3	MDM4	-0.154409	0.184374	0.402	1199
11989_35_3	EMC1	-0.196586	0.234784	0.402	1201
9906_21_3	SPOCK3	0.190923	0.228056	0.402	1202
7203_125_3	RFNG	0.419444	0.501253	0.403	1198
10557_6_3	TEX29	-0.356448	0.426175	0.403	1197
14631_22_3	DUSP16	-0.129717	0.155112	0.403	1201
2571_12_3	IGFBP3	0.177218	0.212007	0.403	1200
8315_5_3	DEFB119	-0.226048	0.270439	0.403	1200
8853_2_3	CLEC4A	0.15443	0.184791	0.403	1200
10714_7_3	ACE	-0.195131	0.233585	0.404	1202
13735_1_3	RAP1GAP	0.202213	0.242126	0.404	1202
12427_8_3	CDC25B	-0.325994	0.390451	0.404	1194
9578_263_3	MANSC4	-0.171356	0.205308	0.404	1202
10630_5_3	HTATIP2	0.142116	0.170348	0.404	1201
9237_54_3	ACP2	-0.120052	0.14393	0.404	1202
8867_18_3	PAEP	0.244262	0.29304	0.405	1201
10489_19_3	TCTA	-0.395724	0.475681	0.405	1191
10023_32_3	VDR	-0.382911	0.460462	0.406	1195
2443_10_4	FGF8	-0.328401	0.395695	0.407	1192
13653_335_3	MACROD1	-0.176053	0.212295	0.407	1198
14245_195_3	SNX7	0.24503	0.295575	0.407	1198
2182_54_1	C4A	0.0822021	0.0991607	0.407	1200
10044_12_3	WNT10A	-0.187142	0.225776	0.407	1197
9212_22_3	CTSF	0.245793	0.296772	0.408	1200
7221_56_3	CKAP4	0.203687	0.245991	0.408	1201
14635_28_3	PCDHGA8	0.176578	0.213295	0.408	1200
6555_58_3	STOML2	-0.332026	0.40169	0.408	1194
9509_4_3	TMEM38B	0.083332	0.100888	0.409	1202
5262_57_3	BCAR3	-0.302104	0.365774	0.409	1199
4126_22_1	BPI	0.070848	0.0858127	0.409	1202
4203_50_2	CFL1	-0.355119	0.43031	0.409	1200
8909_77_3	GNPDA1	0.135816	0.164744	0.41	1201
5695_5_3	BPIFA2	0.0699269	0.0848852	0.41	1202
5001_6_2	SCGB2A1	-0.266176	0.323186	0.41	1194
10735_12_3	PSMD1	-0.218381	0.265222	0.41	1199
5602_62_3	RNASE10	-0.222423	0.270466	0.411	1200
10346_5_3	STAT3	0.263658	0.320715	0.411	1201
13599_15_3	RABEPK	0.36268	0.441328	0.411	1194
13665_35_3	PPP2R3A	-0.223866	0.272472	0.411	1200
7147_35_3	WFDC8	0.152836	0.186111	0.412	1202
12537_88_3	PURA	0.19339	0.235505	0.412	1199
10677_9_3	NDUFB4	-0.193093	0.235159	0.412	1199
5903_91_2	HSPA8	0.178118	0.217048	0.412	1200
7805_52_3	GOSR1	-0.272978	0.332868	0.412	1198
5708_1_3	LEAP2	-0.111269	0.135724	0.412	1202
13514_121_3	RAB35	0.221141	0.270081	0.413	1201
10530_8_3	PSMB6	0.163265	0.199444	0.413	1200
14125_5_3	APOM	0.137356	0.167847	0.413	1201
4324_33_2	CST2	0.0884775	0.108278	0.414	1202
2247_20_11	PROK1	-0.200671	0.245593	0.414	1201
3412_7_1	BCL2	0.440671	0.539438	0.414	1197
3620_67_2	IL22RA1	0.271325	0.332249	0.414	1195
13686_2_3	IL5RA	0.117178	0.143507	0.414	1201
2997_8_1	JAM2	-0.35157	0.430573	0.414	1195
7064_2_4	VAMP8	0.188768	0.231338	0.415	1199
5656_53_3	ENDOU	-0.234311	0.287294	0.415	1201
9092_33_3	ANGPTL1	0.272488	0.33441	0.415	1196
14085_28_3	IL13	-0.199321	0.244671	0.415	1200
6152_111_3	TP53	0.325447	0.399721	0.416	1197
10713_151_3	CD300LB	0.199511	0.245257	0.416	1198
7786_83_3	CLEC2B	-0.168519	0.207268	0.416	1201
11664_32_3	ARFGAP2	0.16467	0.203031	0.417	1202
9837_60_3	NQO1	0.125084	0.154263	0.417	1201
12766_33_3	GPR142	0.111493	0.137502	0.417	1202
8842_16_3	GRAMD1C	0.20294	0.25028	0.417	1201
7189_55_3	CHST3	0.204492	0.252209	0.417	1199
12478_15_3	RPL30	0.111837	0.138043	0.418	1199
5363_51_3	SEMA3E	0.153095	0.189049	0.418	1201
11252_30_3	LRCH4	-0.216592	0.267704	0.418	1197
11659_31_3	CLINT1	0.155775	0.192554	0.419	1200
7057_18_3	SHISA3	0.11652	0.1441	0.419	1201
6280_11_3	PCDH8	0.163763	0.20257	0.419	1202
3004_67_2	PDCD1LG2	-0.232162	0.287281	0.419	1199
8006_12_3	DNAJB12	0.155062	0.191888	0.419	1199
8908_14_3	KCNE5	0.190327	0.235618	0.419	1201
10049_112_3	TERF1	-0.125586	0.155657	0.42	1200
8450_36_3	ADCYAP1	0.163744	0.202983	0.42	1200
12659_13_3	OLA1	0.250567	0.31071	0.42	1201
11214_40_3	DNAJB9	0.262964	0.326137	0.42	1200
10043_31_3	BRD4	0.193256	0.23981	0.42	1201
8990_42_3	ATP1B3	0.225179	0.279546	0.421	1199
6576_1_3	ART4	0.271228	0.336806	0.421	1202
10672_75_3	SFTPB	-0.0886	0.110074	0.421	1202
13621_31_3	AP2A2	0.207668	0.25801	0.421	1199
8675_79_3	PILRA	-0.189351	0.23529	0.421	1202
10039_32_3	PNP	0.129667	0.161199	0.421	1201
12018_84_3	TPK1	-0.209562	0.260656	0.421	1200
9492_5_3	RRBP1	0.154677	0.192444	0.422	1202
14618_26_3	VOPP1	0.166203	0.206788	0.422	1202
6925_26_3	SNX8	0.142016	0.176755	0.422	1202
10876_300_3	BRAT1	-0.266777	0.332195	0.422	1198
12855_16_3	CASS4	0.146792	0.183244	0.423	1202
2952_75_2	IGF1	0.228346	0.285061	0.423	1199
9495_10_3	CXCL17	0.179991	0.2247	0.423	1199
7852_9_3	MTIF3	0.102468	0.127981	0.423	1202
6264_9_3	CYR61	0.201506	0.251763	0.423	1202
4969_2_1	CA1	0.132064	0.165029	0.424	1202
3367_8_3	FETUB	0.216599	0.270964	0.424	1197
3629_60_4	CDC42BPB	-0.244796	0.306239	0.424	1199
9594_30_3	SLC30A5	-0.211156	0.264291	0.424	1198
11288_26_3	NT5C2	-0.139673	0.17496	0.425	1201
8882_1_3	ADAM17	0.073318	0.0918459	0.425	1202
9764_79_3	HNRNPF	0.233729	0.292987	0.425	1202
10010_10_3	BECN1	0.168274	0.211123	0.425	1202
9449_150_3	C4BPA	0.1557	0.195377	0.425	1197
5660_51_3	SOD3	0.0967389	0.121413	0.426	1201
8778_3_3	NOG	0.1112	0.139564	0.426	1201
9241_40_3	SIRPG	-0.375485	0.471391	0.426	1191
2858_29_2	HAT1	0.231711	0.290932	0.426	1198
3175_51_5	ADAMTS13	-0.158034	0.198693	0.426	1199
12879_5_3	RBL1	-0.175342	0.220669	0.427	1202
3814_63_1	IL11RA	0.177272	0.223325	0.427	1199
12536_46_3	MTMR6	-0.1812	0.228353	0.427	1200
11993_227_3	ATP1A1	0.0868054	0.109417	0.428	1202
9115_78_3	ADAMDEC1	0.332494	0.419181	0.428	1196
4187_49_2	PGD	0.0738268	0.0930773	0.428	1202
10847_1_3	SIGLEC15	-0.382242	0.482053	0.428	1193
5630_48_3	CD300A	-0.163104	0.205797	0.428	1200
3341_33_4	ABL1	0.200199	0.252611	0.428	1199
8954_30_3	MAP4K1	0.198806	0.251596	0.429	1200
10693_43_3	KLRG2	0.0577936	0.0731504	0.429	1202
7099_33_3	FSTL5	-0.196063	0.248651	0.43	1201
4423_77_2	BCL2L1	-0.258824	0.328838	0.431	1196
9848_22_3	CCNH	0.162355	0.206314	0.431	1201
10622_9_3	FXYD5	0.231256	0.293973	0.431	1194
9329_28_3	TREML1	0.133836	0.170156	0.432	1201
4146_58_2	NTF4	0.183937	0.23393	0.432	1201
3874_8_1	UBE2L3	0.163254	0.207649	0.432	1202
10024_44_3	HOGA1	-0.123798	0.157553	0.432	1202
14066_49_3	MAGI2	0.154764	0.196995	0.432	1200
5743_82_3	CARTPT	0.231489	0.294676	0.432	1201
13976_9_3	ARHGEF1	0.170321	0.217056	0.433	1202
7059_14_3	LILRA6	0.0707105	0.0901135	0.433	1202
4931_59_1	F3	0.128139	0.163319	0.433	1202
8985_13_3	SERAC1	-0.215775	0.275095	0.433	1199
5733_61_3	IFNA10	-0.150384	0.191729	0.433	1201
8334_65_3	TCP11	0.315385	0.402344	0.433	1197
8803_61_3	NECTIN1	0.23597	0.301123	0.433	1201
3534_14_2	CD40LG	0.111777	0.142642	0.433	1202
9940_35_3	DUSP28	-0.115828	0.147927	0.434	1199
8328_9_3	ETNK1	0.284734	0.363762	0.434	1197
3820_68_2	MAPKAPK2	0.160868	0.205913	0.435	1201
2330_2_1	CXCL12	0.191672	0.245357	0.435	1200
11129_66_3	BMP15	-0.118857	0.15218	0.435	1197
5583_62_3	RYK	-0.160291	0.205468	0.435	1202
10752_8_3	CDYL2	-0.128721	0.165299	0.436	1202
6340_10_3	GPHB5	0.115743	0.148659	0.436	1200
11150_3_3	COL6A1	0.152283	0.195628	0.436	1199
9853_3_3	IFIT2	-0.215338	0.27678	0.437	1201
3316_58_1	SERPIND1	-0.209532	0.269916	0.438	1201
10450_3_3	IFNA17	-0.120214	0.155002	0.438	1201
7121_2_3	SYT7	-0.192157	0.24778	0.438	1202
3344_60_4	SERPINC1	-0.195991	0.252742	0.438	1202
7198_197_3	FAM20B	0.276209	0.356424	0.438	1201
3352_80_3	CA6	-0.0795245	0.102697	0.439	1202
8387_33_3	YWHAE	0.268507	0.346999	0.439	1202
11217_16_3	CTBP1	0.0980175	0.126675	0.439	1201
6151_18_3	MAP2K3	-0.283122	0.366027	0.439	1198
14074_2_3	SHC2	0.145952	0.188792	0.439	1201
3199_54_2	KLK12	-0.210647	0.272514	0.44	1200
10367_26_3	IL12A	0.183716	0.237822	0.44	1202
3723_1_2	NPPB	0.245531	0.317875	0.44	1200
9870_17_3	WARS	-0.137239	0.177714	0.44	1201
2829_19_2	EBI3	-0.273719	0.354584	0.44	1196
9057_19_3	ADRM1	0.172492	0.223496	0.44	1199
6577_64_3	LAMA4	-0.27175	0.352235	0.44	1197
12771_19_3	ZNF180	0.154144	0.199813	0.44	1201
10522_167_3	PCDHB4	-0.225887	0.292857	0.441	1197
13482_14_3	CNOT1	-0.163027	0.211493	0.441	1201
12433_8_3	ARL11	-0.349588	0.454379	0.442	1200
7789_182_3	PRDX4	-0.225031	0.292502	0.442	1201
12510_3_3	STAP1	0.203989	0.265302	0.442	1201
13730_18_3	CTSC	-0.248759	0.323649	0.442	1199
3217_74_2	SERPINE2	0.12027	0.156582	0.442	1202
5430_66_3	SIRPA	-0.0555698	0.0723661	0.443	1200
3236_12_2	GSK3A	0.0850258	0.110732	0.443	1202
5023_23_1	ADSL	-0.177233	0.231002	0.443	1201
3872_2_1	TPT1	0.196267	0.255857	0.443	1202
13094_75_3	RSPO3	0.15552	0.202744	0.443	1201
5451_1_3	ALCAM	0.207573	0.270706	0.443	1200
6545_58_3	PRNP	0.243044	0.316981	0.443	1198
9760_13_3	MAPK9	-0.1896	0.247323	0.443	1200
3350_53_2	CAMK2A	0.420483	0.548527	0.443	1194
5689_1_3	DEFB112	0.0569277	0.0743127	0.444	1202
13377_3_3	CYB561D1	0.208298	0.272464	0.445	1201
3891_56_1	MBD4	0.193753	0.25375	0.445	1200
13659_36_3	ATP13A1	0.220857	0.289461	0.445	1198
10734_339_3	GAL3ST2	0.141016	0.184898	0.446	1195
4123_60_2	FGF4	0.395117	0.518467	0.446	1190
3291_30_2	FCER2	-0.120143	0.157657	0.446	1201
12386_11_3	RNPEP	-0.239461	0.31427	0.446	1202
8094_20_3	CISD2	-0.217677	0.285704	0.446	1201
5714_88_3	IFNA6	0.145482	0.190952	0.446	1201
3363_31_4	CSK	0.142385	0.187069	0.447	1202
10974_20_3	SPINK7	0.136725	0.17974	0.447	1202
4336_2_1	SAA1	0.0406691	0.0534696	0.447	1202
7163_26_3	LACRT	-0.0791276	0.104077	0.447	1198
11177_16_3	KRT5	0.199594	0.262535	0.447	1202
6896_3_3	C1orf162	0.189573	0.249518	0.447	1199
8024_64_3	TPST2	0.277154	0.364928	0.448	1201
12931_16_3	NR3C2	-0.0992832	0.130755	0.448	1201
5703_26_3	OLFM1	-0.157312	0.207195	0.448	1202
12576_21_3	MAGEA3	0.131747	0.173651	0.448	1198
14203_3_3	ANXA7	0.123033	0.16218	0.448	1202
3773_15_4	TEK	-0.222127	0.292941	0.448	1201
5676_54_3	ASIP	0.19172	0.253255	0.449	1201
11270_17_3	CHCHD10	0.105689	0.139641	0.449	1201
11380_84_3	RBM24	0.161519	0.21348	0.449	1201
13691_10_3	SLC5A8	-0.141251	0.18671	0.449	1202
9444_70_3	DGCR6	-0.109612	0.144916	0.449	1201
11421_10_3	EHD4	-0.152439	0.201589	0.45	1201
11067_13_3	BGLAP	0.0863675	0.11424	0.45	1202
9901_28_3	EGLN1	0.145077	0.192159	0.45	1198
4132_27_2	FST	0.337315	0.446874	0.45	1193
11281_6_3	GRB7	0.308786	0.409247	0.451	1192
5245_40_5	PRKAA2	0.107869	0.142964	0.451	1200
4154_57_2	SELP	0.151376	0.20076	0.451	1201
7267_2_3	SPTLC2	0.278126	0.369528	0.452	1196
6621_10_3	RLN2	0.187048	0.248775	0.452	1200
13707_27_3	SPARCL1	0.386961	0.514949	0.452	1196
6291_55_3	CLSTN3	-0.159612	0.212404	0.452	1202
4889_82_1	WNT7A	0.211682	0.281701	0.452	1201
8982_65_3	THBS3	0.123219	0.164095	0.453	1202
10078_5_3	BAG3	0.179705	0.239497	0.453	1201
8299_66_3	LILRA4	-0.297867	0.397065	0.453	1202
14057_68_3	TNFSF15	-0.198895	0.265229	0.453	1201
6231_46_3	STC2	0.133822	0.178523	0.453	1201
10575_31_3	PUF60	-0.372607	0.49736	0.454	1200
3608_12_5	DPP7	0.112176	0.149741	0.454	1201
13614_6_3	CREBBP	0.338301	0.451795	0.454	1195
8383_20_3	C11orf94	-0.177467	0.237097	0.454	1202
8229_1_3	GXYLT1	-0.202406	0.270532	0.454	1200
14151_4_3	ISG15	0.126381	0.169098	0.455	1202
12578_13_3	ARF3	-0.108726	0.145671	0.455	1201
9233_71_3	TFPI2	0.152804	0.204772	0.456	1201
13590_1_3	REXO2	-0.180629	0.242077	0.456	1202
3879_50_1	CDC37	0.175482	0.23542	0.456	1202
7038_45_3	ST8SIA4	0.130526	0.175154	0.456	1201
5803_24_3	C3	-0.197764	0.265579	0.456	1200
13640_5_3	BCL6	-0.122583	0.164628	0.457	1202
2994_71_2	IL1RL2	-0.345795	0.464686	0.457	1195
14324_52_3	SMC3	0.121268	0.163092	0.457	1201
6434_18_3	AOC2	0.0959852	0.129091	0.457	1202
13937_75_3	CAND1	0.18879	0.25397	0.457	1200
13503_19_3	ARL6IP5	0.166533	0.224099	0.457	1199
11139_4_3	TREML4	0.111528	0.150125	0.458	1201
8994_65_3	SLAMF8	0.0803279	0.108175	0.458	1201
5807_77_3	CD70	0.179851	0.24225	0.458	1201
12557_18_3	NOVA1	0.0619413	0.0834868	0.458	1202
8817_29_3	CENPV	0.140743	0.189714	0.458	1200
3594_6_5	CTSE	-0.119409	0.16099	0.458	1201
6526_77_3	OBP2A	0.215106	0.290033	0.458	1200
11407_57_3	PLSCR3	0.131909	0.177879	0.458	1202
12664_19_3	PTPN13	-0.145153	0.195797	0.458	1200
8631_13_3	ERMAP	0.11415	0.154017	0.459	1202
11159_14_3	MUL1	-0.247535	0.334103	0.459	1200
14329_4_3	DIDO1	-0.171814	0.23191	0.459	1200
3311_27_1	FCGR3B	0.132881	0.17936	0.459	1200
8749_194_3	CD1D	-0.211619	0.28566	0.459	1201
12804_5_3	GMEB2	0.13559	0.18323	0.459	1202
10638_1_3	TINF2	-0.144841	0.195761	0.459	1198
9607_39_3	PRR27	-0.283636	0.383599	0.46	1195
2658_27_1	NTRK3	0.157799	0.213516	0.46	1201
7266_4_3	SERPINA9	0.379954	0.51435	0.46	1198
14110_200_3	SPARC	-0.248548	0.336728	0.46	1198
14083_25_3	SEPHS1	-0.16633	0.225345	0.46	1198
12562_1_3	PKN1	0.368255	0.499153	0.461	1199
8868_4_3	ACOT7	-0.27321	0.370409	0.461	1199
6580_29_3	PZP	0.0653808	0.0887095	0.461	1202
14624_51_3	CTCF	0.204605	0.277637	0.461	1200
10030_8_3	MUTYH	-0.116884	0.158731	0.462	1201
7842_52_3	SERF1A	0.247098	0.335599	0.462	1198
8756_41_3	KCNE5	-0.142492	0.193626	0.462	1200
9008_6_3	PRRG1	0.135469	0.18409	0.462	1201
2982_82_2	LGALS4	0.231704	0.31492	0.462	1197
11565_58_3	ZNF23	0.107989	0.146844	0.462	1202
8045_3_3	KIR3DL3	0.0915049	0.124577	0.463	1202
12820_1_3	GRAP	0.19224	0.261725	0.463	1197
11194_6_3	SIT1	-0.0621523	0.0846353	0.463	1202
8379_35_4	IL9	-0.153012	0.208544	0.463	1200
13499_30_3	F8	0.137177	0.187029	0.463	1200
9503_1_3	NMS	0.158499	0.216157	0.463	1200
9125_23_3	MASP1	0.14318	0.195292	0.463	1200
8008_28_3	HRK	0.13788	0.188375	0.464	1195
9372_157_3	MPZL2	-0.193693	0.264772	0.464	1196
3448_13_2	INSR	-0.135222	0.18516	0.465	1200
11566_48_3	KRT72	0.183788	0.252146	0.466	1201
2750_3_2	APOA1	-0.116181	0.159454	0.466	1199
12575_30_3	MTHFD1	-0.139118	0.191056	0.467	1202
7152_5_3	HAVCR2	-0.189666	0.260592	0.467	1201
14286_2_3	NFATC1	-0.313983	0.43142	0.467	1195
14121_24_3	TNFRSF10D	0.335244	0.460932	0.467	1197
4913_78_1	CCL16	0.119037	0.163774	0.467	1202
12939_1_3	POLR1C	-0.181914	0.250932	0.468	1199
6315_58_3	PLBD1	-0.0931339	0.128582	0.469	1199
13475_10_3	UBE2D4	0.19486	0.269129	0.469	1200
8816_44_3	ARMC5	0.174963	0.241662	0.469	1202
14021_81_3	MED4	-0.22913	0.316485	0.469	1197
5460_60_3	DDX19B	-0.166667	0.230209	0.469	1202
5825_49_3	IFNGR1	0.12166	0.168086	0.469	1202
5202_4_3	PPID	0.157932	0.218448	0.47	1202
4480_59_2	C3	-0.0798992	0.110616	0.47	1201
13496_19_3	HMGCS1	-0.168524	0.233533	0.471	1201
8034_6_3	DRGX	0.13299	0.184367	0.471	1202
12933_17_3	ENOX1	-0.20293	0.281375	0.471	1194
5000_52_1	LGALS3BP	0.0995432	0.138236	0.471	1201
9945_8_3	ARMC5	-0.28445	0.395155	0.472	1197
12843_6_3	ZNF410	0.119387	0.165909	0.472	1201
11912_45_3	C11orf87	0.195496	0.271688	0.472	1201
13078_3_3	CETN2	-0.250727	0.348529	0.472	1199
3434_34_1	FN1	-0.188512	0.26211	0.472	1199
12528_40_3	WRNIP1	0.249232	0.346622	0.472	1196
12577_100_3	FEN1	-0.121428	0.168925	0.472	1201
7778_104_3	CARD19	0.297677	0.414204	0.472	1201
4276_10_2	PEBP1	0.149376	0.207911	0.472	1198
11910_27_3	DLX4	0.172154	0.239717	0.473	1200
5465_32_3	HS6ST1	-0.21331	0.297147	0.473	1200
6448_36_3	SEMA3C	0.255372	0.355765	0.473	1199
5843_60_3	EHMT2	0.145732	0.203449	0.474	1201
13991_47_3	EIF4G3	-0.22568	0.315229	0.474	1199
13567_1_3	DPYSL2	-0.0694265	0.097215	0.475	1202
7762_30_3	SNN	0.0773801	0.108381	0.475	1200
11952_1_3	IGDCC3	0.151153	0.211718	0.475	1200
9218_7_3	FAS	0.267691	0.375233	0.476	1197
3356_50_1	CA7	0.14018	0.1965	0.476	1200
3169_70_2	IDUA	0.146839	0.206021	0.476	1202
8941_4_3	NLGN3	0.148045	0.207761	0.476	1202
7207_4_3	IK	0.200666	0.281739	0.476	1200
11851_21_3	TREM2	0.194248	0.272771	0.476	1200
3761_4_2	PTGS2	-0.201775	0.283373	0.476	1198
6079_59_3	PXYLP1	-0.249406	0.350333	0.477	1200
4718_5_2	PPIB	0.134994	0.189742	0.477	1201
10767_52_3	ADGRG2	-0.210205	0.295501	0.477	1199
12670_15_3	RAD1	0.126416	0.177721	0.477	1199
3898_5_2	PSMD7	0.261912	0.368211	0.477	1200
3646_7_4	TEC	0.201671	0.283555	0.477	1196
4924_32_1	MMP1	0.0733855	0.10325	0.477	1201
8565_160_3	PLVAP	-0.101678	0.143444	0.478	1202
13663_2_3	IL4	0.163148	0.230247	0.479	1200
12409_90_3	RAB7B	0.134575	0.19009	0.479	1202
8825_4_3	PILRA	0.14026	0.19818	0.479	1201
10852_114_3	HNRNPDL	0.127371	0.180059	0.479	1201
5612_16_3	HINT2	-0.200248	0.283337	0.48	1202
7156_2_3	FUT10	0.363733	0.514674	0.48	1199
3038_9_2	CXCL11	0.0849724	0.120315	0.48	1202
14103_12_3	TPSG1	-0.265837	0.376706	0.48	1200
12779_30_3	PRDM4	0.181907	0.257966	0.481	1202
11606_22_3	DNAJB6	0.191983	0.272297	0.481	1200
12641_3_3	INPP5B	0.107696	0.152854	0.481	1202
5236_2_3	NR1D1	0.185252	0.263009	0.481	1201
8429_16_3	AXIN2	0.15915	0.225961	0.481	1201
11135_5_3	MRPL55	0.0873963	0.124184	0.482	1202
13698_28_3	KIAA0319L	0.16626	0.236252	0.482	1200
2515_14_3	GFRA2	0.187012	0.265872	0.482	1199
4482_66_2	C5	0.255621	0.36373	0.482	1195
12428_2_3	LYPLAL1	0.202874	0.288699	0.482	1200
11118_107_3	RAB17	-0.242841	0.346048	0.483	1198
13955_33_3	DAPK1	0.126766	0.180665	0.483	1202
8834_58_3	CANX	-0.186048	0.265216	0.483	1202
11278_4_3	COL11A2	-0.132088	0.188314	0.483	1201
11542_11_3	TMEM230	0.261547	0.372945	0.483	1194
12957_62_3	UQCRB	-0.27613	0.393856	0.483	1192
6399_52_3	DEFB107A	-0.204603	0.291861	0.483	1202
9028_5_3	MTPAP	-0.275269	0.393549	0.484	1199
7016_12_3	GCNT1	0.154465	0.220911	0.484	1201
9400_40_3	LGALS7B	0.216223	0.309265	0.484	1200
10817_26_3	TOMM20L	-0.298806	0.427494	0.485	1198
12737_12_3	PLS1	0.123546	0.176834	0.485	1201
11401_181_3	RNF146	0.254753	0.364696	0.485	1200
8003_57_3	LGI3	0.114541	0.16408	0.485	1201
10851_77_3	EBI3	0.0943403	0.135481	0.486	1200
14703_6_3	PROK1	-0.250185	0.359328	0.486	1195
14106_46_3	RAP1GDS1	0.194861	0.27989	0.486	1200
10034_16_3	FRK	-0.389422	0.55963	0.487	1196
6364_7_3	TAPBPL	0.0605623	0.087081	0.487	1202
9523_34_3	ITM2C	0.108495	0.15606	0.487	1202
10472_53_3	TNFRSF14	-0.204095	0.293683	0.487	1200
12717_65_3	TOX3	0.123392	0.177566	0.487	1202
12775_6_3	HMGB3	-0.239255	0.344434	0.487	1196
2633_52_2	IL13RA1	-0.22621	0.326217	0.488	1198
12581_39_3	IMPA2	-0.109853	0.158603	0.489	1199
13493_5_3	GRID1	-0.14932	0.215622	0.489	1198
11424_4_3	FAH	-0.186105	0.268744	0.489	1198
11354_21_3	PLCB1	0.195294	0.282141	0.489	1201
4551_72_3	ADGRG5	0.262341	0.379041	0.489	1193
2603_61_2	CD80	-0.337069	0.487052	0.489	1193
8017_23_3	FOXRED1	0.256544	0.370763	0.489	1193
6572_10_3	LRRTM4	-0.153092	0.221452	0.489	1200
8221_19_3	MIF	0.16187	0.234614	0.49	1201
13477_65_3	LTB4R	0.0864918	0.125494	0.491	1202
13726_4_3	CD80	-0.110789	0.160812	0.491	1198
11241_8_3	ASL	-0.0853929	0.124024	0.491	1202
13525_17_3	KCNG4	0.234368	0.341236	0.492	1195
13689_2_3	ODC1	0.166822	0.242976	0.492	1198
11654_77_3	NRSN1	-0.147535	0.214961	0.493	1200
11360_39_3	RRM1	-0.0755174	0.110078	0.493	1202
11242_33_3	TGM1	0.0841041	0.122654	0.493	1202
8407_84_3	NOTCH2	0.186195	0.271655	0.493	1201
8280_238_3	VTN	-0.278249	0.40602	0.493	1198
7184_13_3	CEACAM7	-0.209229	0.305399	0.493	1202
7903_18_3	VAMP3	0.111306	0.162483	0.493	1200
10490_3_3	RPN1	0.100896	0.147405	0.494	1200
14246_50_3	DOK2	-0.0768457	0.112294	0.494	1202
6550_4_3	ICAM4	0.104551	0.152965	0.494	1202
6042_52_3	POFUT2	0.249266	0.36473	0.494	1198
7980_72_3	B3GNT2	0.196349	0.28737	0.494	1201
4475_60_3	ZAP70	0.207035	0.303122	0.495	1195
9739_4_3	MSH2	0.113102	0.165717	0.495	1200
8967_6_3	DUSP26	-0.237304	0.348218	0.496	1198
5742_14_3	ACP6	0.103745	0.152328	0.496	1201
13645_14_3	DHX38	-0.220598	0.323948	0.496	1197
7917_17_3	CPD	0.274514	0.403198	0.496	1194
12904_180_3	CUBN	0.253603	0.372813	0.496	1194
9123_18_3	CBARP	0.167173	0.24576	0.496	1200
9772_153_3	NLGN2	0.185504	0.272816	0.497	1202
9933_49_3	ATP1B4	0.0409583	0.0603253	0.497	1202
2813_11_2	AGRP	0.136843	0.201552	0.497	1201
12676_1_3	PACSIN1	0.113973	0.167926	0.497	1201
8759_29_3	A4GALT	0.129709	0.191242	0.498	1202
9867_23_3	FBP2	0.104765	0.154484	0.498	1202
10442_1_3	TMEM190	0.125962	0.185752	0.498	1202
7788_1_3	ATP5J	0.10183	0.150306	0.498	1202
12406_119_3	DIRAS3	0.195479	0.288548	0.498	1198
7795_14_3	KLRC3	0.157953	0.23333	0.498	1200
11370_20_3	INPP5E	-0.345732	0.51126	0.499	1195
12340_17_3	AARS	0.164046	0.242645	0.499	1202
8644_46_3	CTSH	-0.103654	0.15333	0.499	1200
9173_21_3	PGM1	0.163504	0.241888	0.499	1202
14249_68_3	MID2	0.16027	0.237214	0.499	1201
2737_22_2	NOV	0.273348	0.405047	0.5	1195
6715_63_3	ALPPL2	0.132952	0.197027	0.5	1202
3805_16_2	ESM1	0.197759	0.29313	0.5	1202
5090_49_2	LILRB1	0.0911707	0.13514	0.5	1199
10593_14_3	PSCA	-0.112528	0.167195	0.501	1199
3828_54_2	PDGFC	-0.171471	0.254869	0.501	1202
6617_12_3	FCRL6	0.261137	0.388247	0.501	1198
9816_37_3	ISOC1	0.115073	0.171107	0.501	1201
14005_2_3	CHD7	0.244692	0.364048	0.501	1198
6297_49_3	HS3ST1	-0.260244	0.387602	0.502	1200
14157_21_3	YWHAE	-0.157741	0.234978	0.502	1202
5250_53_3	IMPDH2	-0.30676	0.457261	0.502	1200
13966_30_3	MYOM3	0.254042	0.378744	0.502	1198
12697_30_3	PIP4K2A	0.10113	0.150926	0.503	1201
10703_203_3	SUDS3	-0.221206	0.330137	0.503	1198
3518_54_2	CPB2	-0.315454	0.471045	0.503	1199
13556_28_3	HTR2A	-0.185295	0.276769	0.503	1201
6229_13_3	CSH2	-0.25912	0.387224	0.503	1194
3177_49_2	CA4	-0.187229	0.279801	0.503	1200
9352_86_3	REG3G	0.109697	0.164086	0.504	1202
9199_6_3	UBE2G2	0.27329	0.409037	0.504	1198
9361_7_3	PCDHAC2	-0.199453	0.298551	0.504	1202
12022_12_3	SMAD4	0.110919	0.16608	0.504	1201
9493_56_3	P2RX2	0.3731	0.560401	0.506	1197
9470_15_3	METTL24	0.130152	0.195676	0.506	1201
12438_127_3	MPG	0.124385	0.187015	0.506	1202
9728_4_3	CCNB1IP1	0.0788113	0.118625	0.506	1200
3174_2_1	ADAMTS1	0.117595	0.177374	0.507	1201
11267_11_3	MUC1	-0.0953499	0.143878	0.508	1202
4866_59_2	NTRK2	-0.18661	0.281612	0.508	1199
12781_2_3	TARBP2	-0.211546	0.31933	0.508	1196
5028_59_1	CD163	0.112289	0.169574	0.508	1202
9544_24_3	C7orf69	0.125803	0.190413	0.509	1202
8687_26_3	TMEM106B	0.116999	0.177135	0.509	1200
14034_22_3	TACSTD2	0.201358	0.30486	0.509	1198
6574_11_3	FCMR	0.0770319	0.116629	0.509	1202
13393_46_3	DERL1	0.3231	0.489537	0.509	1199
12912_25_3	CD276	0.073194	0.111162	0.51	1201
14634_13_3	LHCGR	-0.134733	0.20466	0.51	1202
11328_9_3	USB1	0.238949	0.362994	0.51	1202
10665_30_3	HBG1	0.223272	0.339399	0.511	1191
2728_62_2	LAMA1	0.183447	0.278903	0.511	1200
2841_13_2	FRZB	-0.230639	0.350681	0.511	1198
12926_118_3	TMEM27	-0.154546	0.235014	0.511	1195
9889_42_3	AFAP1L1	0.135694	0.206383	0.511	1202
8876_51_3	NRXN2	0.146533	0.222914	0.511	1199
11432_11_3	PQBP1	-0.158371	0.241213	0.511	1199
8907_11_3	UGT2A2	0.23008	0.350826	0.512	1198
5629_58_3	KLRC1	0.0982469	0.14988	0.512	1199
6603_18_3	ANOS1	0.191012	0.291403	0.512	1200
6936_7_3	PMEPA1	0.153654	0.234609	0.513	1202
12817_1_3	GEM	-0.0939362	0.143811	0.514	1201
6117_4_3	PCSK2	0.238352	0.365027	0.514	1202
13518_5_3	ASAP2	0.052932	0.0812069	0.515	1201
5268_49_3	MMP16	-0.136196	0.208959	0.515	1201
12650_43_3	GNAI3	-0.20649	0.317307	0.515	1200
9748_31_3	GSTM3	-0.137351	0.211087	0.515	1201
14147_50_3	IFNG	0.126185	0.194007	0.515	1202
11548_84_3	CDC25A	0.065736	0.101112	0.516	1200
2523_31_3	CCL5	0.0732854	0.112773	0.516	1202
10464_6_3	ANTXR1	0.170678	0.262668	0.516	1201
9883_29_3	GLO1	0.123134	0.189514	0.516	1202
6590_54_3	NRP2	0.167048	0.257188	0.516	1202
6392_7_3	WISP2	0.130321	0.200714	0.516	1202
2516_57_3	CCL21	0.111086	0.171256	0.517	1202
2686_67_2	IGFBP6	0.107481	0.165725	0.517	1201
7999_23_3	ENTPD1	0.11118	0.171597	0.517	1201
6600_70_3	RELL2	-0.118714	0.183297	0.517	1195
3115_64_2	MAPK1	0.119875	0.185536	0.518	1202
8462_18_3	GH1	0.128605	0.199196	0.519	1201
8935_22_3	ABCC6	-0.293094	0.454163	0.519	1202
4930_21_1	STC1	0.125384	0.194327	0.519	1202
5897_58_3	GRP	0.146932	0.227734	0.519	1198
5638_23_3	COLGALT1	-0.243048	0.376984	0.519	1200
9774_59_3	RNF150	0.10677	0.165698	0.519	1202
2500_2_3	ANGPT4	0.129655	0.201274	0.519	1202
12400_25_3	UBE2T	-0.157078	0.243898	0.52	1200
2597_8_3	VEGFA	-0.156731	0.243404	0.52	1201
13572_43_3	PSMD11	0.265673	0.412822	0.52	1197
9257_14_3	TACO1	-0.134063	0.208581	0.52	1201
5632_6_3	CRTAC1	-0.124532	0.19385	0.521	1198
10021_1_3	SUSD2	-0.112028	0.174399	0.521	1202
11098_1_3	PDXK	-0.201827	0.314595	0.521	1198
12363_70_3	TRIB2	-0.202916	0.316345	0.521	1200
12329_21_3	RPS6KA1	-0.1287	0.200651	0.521	1199
10063_10_3	FANCL	-0.159588	0.248821	0.521	1202
8767_44_3	ECE1	-0.233923	0.364722	0.521	1199
12334_25_3	SHMT1	-0.120797	0.188367	0.521	1202
7948_129_3	GLTPD2	-0.136261	0.212812	0.522	1201
2666_53_2	DCN	0.198409	0.310115	0.522	1197
3623_84_4	LY86	-0.262962	0.411438	0.523	1198
8790_6_3	ARSA	0.136294	0.213295	0.523	1202
7850_1_3	COX4I2	-0.231529	0.36298	0.524	1197
3324_51_1	LY9	-0.111894	0.17588	0.525	1200
3887_90_2	KPNB1	0.117933	0.185618	0.525	1202
10791_21_3	TMEM105	0.100847	0.15882	0.525	1199
12574_36_3	EDN2	-0.111922	0.176336	0.526	1202
5178_5_3	PDE7A	0.182643	0.287859	0.526	1202
5066_134_3	CD300C	0.120986	0.190694	0.526	1202
6522_57_3	AMBN	0.120276	0.18962	0.526	1200
4842_62_2	GPC3	-0.113164	0.178533	0.526	1202
10342_55_3	PIAS4	0.188394	0.297584	0.527	1196
7077_9_4	CLEC4E	-0.154039	0.243459	0.527	1202
14079_14_3	IL18R1	0.13507	0.213806	0.528	1199
6357_83_3	CELA3B	-0.207634	0.328808	0.528	1199
4245_80_2	MDM2	0.217447	0.344531	0.528	1197
8974_172_3	COL15A1	0.132864	0.21054	0.528	1201
4304_18_2	LCORL	-0.312657	0.49638	0.529	1197
9035_2_3	MXI1	0.118257	0.187964	0.529	1200
10809_14_3	KLRB1	0.0973331	0.154777	0.529	1199
2805_6_2	ACE2	0.175664	0.279549	0.53	1201
13716_259_3	F2	0.0330557	0.052642	0.53	1202
9221_6_3	ITPRIPL1	0.13249	0.211131	0.53	1199
5359_65_3	PIM1	0.266541	0.424821	0.53	1192
6455_52_3	HAPLN4	0.130207	0.207596	0.531	1202
10080_9_3	EIF2B1	0.110905	0.176871	0.531	1202
8296_117_3	KDELC2	-0.231376	0.369001	0.531	1198
3070_1_2	IL2	-0.147528	0.235316	0.531	1202
10737_96_3	SERPINB1	0.19888	0.317469	0.531	1199
11651_24_3	AGO1	-0.141504	0.22599	0.531	1202
6484_11_3	POSTN	0.085882	0.137425	0.532	1200
10855_55_3	PLXNB2	0.138503	0.221708	0.532	1200
2765_4_3	GDF11	0.169825	0.271905	0.532	1202
12594_5_3	GCA	0.122056	0.195501	0.532	1202
5117_14_3	ROBO3	0.139599	0.223612	0.532	1198
9779_63_3	HERPUD2	-0.080914	0.129793	0.533	1202
12882_7_3	PARP11	-0.210864	0.338396	0.533	1199
13062_4_3	GMFG	0.104639	0.167961	0.533	1197
6113_31_3	EDN3	-0.252507	0.405675	0.534	1196
7696_3_3	NBR1	-0.218252	0.350737	0.534	1201
2617_56_35	ERBB3	0.226569	0.364193	0.534	1199
8078_15_3	C6orf226	-0.0966222	0.155359	0.534	1202
10795_32_3	IL15	0.104528	0.168291	0.535	1202
3010_53_2	TSLP	0.244233	0.393424	0.535	1198
12923_51_3	KRT17	-0.12069	0.194837	0.536	1200
4962_52_1	CDNF	0.144883	0.233957	0.536	1200
4673_13_2	IL6	0.0840786	0.135829	0.536	1202
2838_53_1	MMP17	0.265814	0.430592	0.537	1194
9887_40_3	RBBP6	0.301119	0.488358	0.538	1197
14009_65_3	TNFAIP3	-0.192687	0.312575	0.538	1200
9738_7_3	FAF2	-0.156456	0.253861	0.538	1200
3797_1_1	CDH2	-0.141879	0.230338	0.538	1198
13727_44_3	SPOP	-0.104257	0.169716	0.539	1201
9307_3_3	LYPD3	0.099771	0.162522	0.539	1202
5076_53_2	EPHA10	-0.128956	0.210228	0.54	1202
12787_47_3	ZNF134	0.098191	0.160148	0.54	1201
10088_37_3	APRT	-0.101665	0.165852	0.54	1202
3198_4_1	IDS	0.196696	0.320998	0.54	1202
10748_216_3	PCDHB2	0.102692	0.167606	0.54	1202
11814_29_3	MET	0.16074	0.262385	0.54	1200
12663_1_3	TST	0.0934092	0.152501	0.54	1200
8890_9_3	TMEM132B	0.3159	0.51581	0.54	1201
12486_8_3	GLRX2	0.217959	0.356022	0.54	1199
7713_102_3	FMR1	0.237931	0.388802	0.541	1197
10073_22_3	TDP1	-0.16067	0.262618	0.541	1201
13450_49_3	USP8	0.100607	0.164694	0.541	1202
8619_12_3	CADM4	0.107929	0.176722	0.541	1200
8952_65_3	CSF3	-0.169795	0.278085	0.541	1201
4696_2_2	FABP3	-0.153348	0.251224	0.542	1200
14081_5_3	ULBP1	-0.109525	0.17948	0.542	1201
5615_62_3	FAM172A	0.145503	0.238477	0.542	1201
14287_6_3	RAB5C	-0.243782	0.399647	0.542	1196
13654_1_3	ROCK2	0.113079	0.185567	0.542	1201
6289_78_3	ARHGAP36	-0.148828	0.244428	0.543	1200
13672_3_3	HSPA6	-0.223009	0.366558	0.543	1201
7959_34_3	CDH7	-0.152933	0.251603	0.543	1197
10961_15_3	RARRES3	-0.180247	0.296569	0.543	1198
8885_6_3	CACNA2D3	-0.141053	0.232196	0.544	1201
14129_1_3	IFNA7	0.122716	0.202016	0.544	1201
11672_17_3	KIF16B	-0.219816	0.361877	0.544	1198
11531_24_3	C10orf54	0.0860201	0.141636	0.544	1202
10507_166_3	ACRV1	0.0816465	0.134466	0.544	1201
11120_49_3	NAT14	-0.25549	0.420797	0.544	1195
8828_21_3	ESRP1	-0.2014	0.33173	0.544	1199
6473_55_3	BPIFA1	-0.297596	0.490444	0.544	1195
7054_87_3	CLEC2D	0.195971	0.323015	0.544	1198
8808_90_3	PRRG4	-0.177412	0.292739	0.544	1200
8244_16_3	FUT8	0.0662415	0.109462	0.545	1201
9249_17_3	TMEM9	0.0973843	0.161051	0.545	1200
5346_24_3	CPNE1	0.156037	0.258067	0.545	1199
13978_122_3	TBX3	-0.125012	0.206819	0.546	1201
8362_102_3	JCHAIN	-0.164787	0.272718	0.546	1200
9360_33_3	EDIL3	0.112073	0.1855	0.546	1202
4429_51_2	CHST6	0.143247	0.23714	0.546	1200
2985_35_1	CXCL1	-0.150984	0.24998	0.546	1201
2915_6_2	PCNA	0.262782	0.43543	0.546	1193
7919_278_3	FAM3D	0.10141	0.168124	0.546	1200
5679_16_3	DEFB103B	-0.297578	0.493862	0.547	1198
8052_115_3	NLGN1	0.109314	0.181419	0.547	1202
5357_60_3	NLGN4X	-0.15676	0.260429	0.547	1200
13039_1_3	PPP1R8	0.122262	0.203179	0.547	1195
11140_56_3	COL1A1	0.114724	0.19078	0.548	1200
14073_31_3	HPX	-0.324868	0.540304	0.548	1193
9175_48_3	DSCAM	0.156219	0.260231	0.548	1201
7827_20_3	ADAM32	0.0916815	0.152849	0.549	1202
3481_87_1	XPNPEP1	-0.119124	0.198758	0.549	1201
12352_70_3	ARRDC3	-0.080687	0.134638	0.549	1202
6647_55_3	UBC	0.149789	0.250056	0.549	1202
12759_47_3	ILF3	-0.19081	0.318678	0.549	1202
10670_26_3	SEMA3E	0.0938588	0.156759	0.549	1198
6531_29_3	FAM162A	0.138288	0.231032	0.549	1201
5223_59_3	GCKR	-0.247845	0.414127	0.55	1198
9518_95_3	PLA1A	0.0975971	0.163103	0.55	1202
6245_4_3	NECTIN2	0.223171	0.373068	0.55	1198
2677_1_1	EGFR	-0.175363	0.293966	0.551	1200
10700_10_3	IGSF11	0.036192	0.0607214	0.551	1202
8366_19_3	C1orf115	-0.171548	0.287927	0.551	1201
8273_84_3	IL31RA	-0.181363	0.304405	0.551	1197
8089_173_3	NR4A1	0.160932	0.270292	0.552	1199
8069_85_3	CD3E	0.163922	0.275411	0.552	1197
13554_78_3	REPIN1	0.172194	0.289325	0.552	1198
3003_29_2	NCR3	0.142985	0.240482	0.552	1201
12788_6_3	SGF29	0.10338	0.173989	0.552	1202
12483_62_3	RORB	0.0860477	0.14489	0.553	1202
4535_50_2	BST1	0.0658682	0.111014	0.553	1202
4979_34_2	DPT	0.115997	0.195741	0.553	1199
13642_90_3	IFIT3	0.0961271	0.162279	0.554	1201
9070_1_3	C17orf67	-0.167056	0.282063	0.554	1201
8088_56_3	C1orf210	-0.110421	0.186465	0.554	1201
8545_14_3	C17orf78	-0.213851	0.361378	0.554	1201
10760_107_3	GRIA4	0.222433	0.376743	0.555	1197
8794_13_3	DPEP1	0.138402	0.234476	0.555	1201
11352_42_3	TTN	0.115457	0.195989	0.556	1201
4925_54_2	MMP13	-0.0974936	0.165543	0.556	1202
8040_9_3	LEMD1	0.292445	0.49671	0.556	1202
6281_51_3	ST3GAL2	-0.143631	0.244002	0.556	1201
6538_90_3	KIAA2013	0.126142	0.214485	0.556	1202
12488_9_3	MCTS1	0.11539	0.196587	0.557	1202
2974_61_2	CNTN1	-0.138858	0.236779	0.558	1200
4355_13_1	DAPK2	-0.184105	0.314121	0.558	1199
12687_2_3	DECR1	0.103359	0.176391	0.558	1201
11537_12_3	TFR2	0.0944123	0.161232	0.558	1202
3208_2_4	MATN3	-0.278604	0.476115	0.558	1197
9216_100_3	PLXNB2	-0.148419	0.254275	0.559	1201
2626_3_2	HSP90AA1	0.217179	0.372181	0.56	1198
7822_11_3	HRASLS2	0.0846704	0.145195	0.56	1202
11124_9_3	FLNA	-0.106507	0.182672	0.56	1201
9934_29_3	PITPNA	-0.270141	0.463708	0.56	1199
8072_19_3	MZT1	-0.144195	0.247598	0.56	1201
2751_16_2	AZU1	0.128929	0.221454	0.56	1202
4494_63_2	IL12B	-0.154202	0.265263	0.561	1201
13492_44_3	HSPA9	0.071117	0.122345	0.561	1202
8800_14_3	TTC17	0.117412	0.20234	0.562	1200
10344_334_3	IL10RA	0.200844	0.346418	0.562	1197
3209_69_1	MEPE	-0.110442	0.190619	0.562	1201
13724_27_3	FGF19	0.0655968	0.113415	0.563	1202
13123_3_3	FLRT3	0.119083	0.205975	0.563	1199
11105_171_3	ENO1	-0.130379	0.225579	0.563	1201
9751_72_3	YBX1	-0.128044	0.221984	0.564	1201
6956_37_3	FAF2	0.194946	0.33801	0.564	1202
9974_8_3	DLL3	-0.157678	0.273465	0.564	1198
5731_1_3	SPINK6	-0.0823471	0.142875	0.564	1201
7849_3_3	QPCT	-0.117243	0.203462	0.564	1200
6226_69_3	MICU2	0.143171	0.248541	0.565	1201
4548_4_2	FUT3	0.0953147	0.165478	0.565	1200
8336_267_3	GRAMD1C	0.193734	0.336406	0.565	1201
14216_35_3	DDX46	-0.16807	0.292233	0.565	1198
14175_78_3	SCP2D1	-0.0558446	0.0971994	0.566	1202
3394_81_2	PLK1	0.225719	0.392976	0.566	1200
8355_80_3	ISM1	0.133826	0.233281	0.566	1200
2635_61_2	LAYN	-0.290916	0.507307	0.566	1194
9379_248_3	SMIM10	0.133894	0.233534	0.566	1201
10637_50_3	KIAA1324	-0.153969	0.268581	0.566	1202
13042_7_3	KCNA10	-0.206565	0.360462	0.567	1201
11117_2_3	SPATA20	-0.136295	0.237953	0.567	1201
2865_77_2	KAT6A	-0.292494	0.510694	0.567	1197
11262_39_3	TRABD	-0.105167	0.183735	0.567	1202
11185_145_3	GCH1	0.163274	0.285275	0.567	1200
11422_2_3	DLX3	-0.118135	0.206445	0.567	1200
2695_25_1	PECAM1	0.347194	0.606743	0.567	1192
10661_4_3	TMEM41B	0.171805	0.300322	0.567	1201
11336_9_3	FANCF	0.0966943	0.169039	0.567	1200
7249_307_3	BCL2L10	0.243328	0.425741	0.568	1200
4238_4_2	LIN7B	0.25185	0.440687	0.568	1193
14025_18_3	TNFRSF9	0.132318	0.231587	0.568	1201
5059_8_3	AMHR2	0.185073	0.324276	0.568	1199
5667_3_3	SEMA3B	-0.263913	0.463298	0.569	1194
3654_27_4	BMPER	0.104171	0.182908	0.569	1202
9941_70_3	PCDHB1	0.105619	0.185559	0.569	1200
11174_8_3	THSD7A	0.0739374	0.129998	0.57	1198
10453_7_3	CEACAM20	0.0913076	0.160615	0.57	1202
11201_19_3	PUS1	0.127313	0.22427	0.57	1201
12800_5_3	TPPP2	-0.0992463	0.174948	0.571	1201
9099_19_3	SYT5	-0.204155	0.359934	0.571	1198
12750_9_3	ITGB2	-0.183551	0.323773	0.571	1199
8752_6_3	STX16	0.0694227	0.122472	0.571	1202
6511_17_3	FAM19A4	0.153389	0.270784	0.571	1202
2700_56_2	PROS1	0.130802	0.231198	0.572	1196
3040_59_1	CCL3	0.0874675	0.154795	0.572	1202
12835_101_3	PYDC1	0.106768	0.189106	0.572	1201
14088_38_3	IGFBP6	0.15397	0.272783	0.572	1201
3821_28_1	MAPKAPK5	-0.108603	0.192414	0.572	1198
6468_37_3	TAC4	-0.192394	0.341348	0.573	1200
7989_5_3	C1orf226	0.0715109	0.126981	0.573	1200
6284_7_3	FAM150B	0.121464	0.215998	0.574	1199
3050_7_2	VWF	0.149995	0.267281	0.575	1201
14675_20_3	EIF4B	0.140989	0.251339	0.575	1202
9302_90_3	GADD45GIP1	0.196466	0.350395	0.575	1198
11190_129_3	YME1L1	-0.124328	0.22181	0.575	1202
12534_10_3	CALCOCO2	-0.137706	0.24572	0.575	1199
9802_27_3	PNPLA2	0.141733	0.252957	0.575	1201
11284_24_3	LAIR1	0.181694	0.324461	0.575	1201
5252_33_3	PDE11A	-0.266537	0.476164	0.576	1194
10902_53_3	ASPRV1	-0.0927099	0.165779	0.576	1200
7761_125_3	CHKB	-0.0715833	0.128017	0.576	1199
14308_192_3	CLECL1	0.110752	0.19824	0.576	1199
10372_18_3	STAT6	0.13586	0.243263	0.577	1201
10780_10_3	RAB3D	-0.121821	0.218147	0.577	1199
5707_55_3	ELK3	0.153382	0.274966	0.577	1201
11350_30_3	STUB1	0.105512	0.189329	0.577	1202
14616_16_3	ZNF382	0.0740422	0.132875	0.577	1201
12667_2_3	GDA	0.120482	0.21648	0.578	1201
5680_54_3	OBP2B	-0.0762564	0.137141	0.578	1202
13375_48_3	SYNGR3	0.102869	0.18501	0.578	1201
12818_159_3	SLC14A2	0.167297	0.301066	0.578	1202
14309_8_3	HNRNPH1	-0.114502	0.206441	0.579	1202
2794_60_2	SOD1	0.323207	0.582876	0.579	1198
12595_11_3	TMOD1	-0.120513	0.217596	0.58	1202
6521_35_3	NPTX2	-0.141281	0.255201	0.58	1202
9991_112_3	EMILIN3	-0.111448	0.201318	0.58	1202
12415_122_3	EDF1	-0.187831	0.339352	0.58	1195
5970_61_3	LECT2	-0.145711	0.263391	0.58	1199
6571_75_3	C17orf78	-0.186112	0.336654	0.58	1200
7186_111_3	STX3	0.111631	0.202229	0.581	1202
4557_61_2	KIRREL3	-0.255581	0.463039	0.581	1194
12480_9_3	OTUD5	-0.174235	0.315859	0.581	1196
12408_333_3	RAB22A	-0.0909044	0.164936	0.582	1202
8463_2_3	SOD3	0.0409259	0.0743903	0.582	1199
11247_20_3	NAGS	-0.101821	0.185234	0.583	1198
7181_17_3	VAPB	0.0826332	0.150403	0.583	1200
2849_49_1	AIF1	0.212317	0.386701	0.583	1195
11308_8_3	CREB3L4	0.134956	0.245802	0.583	1202
6469_62_3	LY6G6D	-0.128908	0.234815	0.583	1202
9314_9_3	PSG5	-0.0964096	0.17578	0.583	1199
8864_59_3	CENPW	0.183842	0.335262	0.583	1197
11835_8_3	TREM2	0.191406	0.349206	0.584	1199
4140_3_2	IL7	0.140154	0.255814	0.584	1199
5594_87_3	MESDC2	0.217226	0.396536	0.584	1196
2914_65_3	PPBP	0.106418	0.194298	0.584	1199
10455_196_3	IL31	-0.0769296	0.140586	0.584	1202
8042_88_3	SPINK9	0.0898535	0.164206	0.584	1202
14688_6_3	PTPN7	0.0975246	0.178409	0.585	1199
7995_16_3	VWC2L	-0.135497	0.247883	0.585	1202
10901_334_3	ITM2C	0.0742518	0.135944	0.585	1201
12389_4_3	ORC6	0.184733	0.338273	0.585	1201
5196_7_3	NMT1	0.113891	0.208713	0.585	1202
6627_25_3	PNLIPRP1	0.0902636	0.165481	0.585	1201
9783_75_3	DNAJC11	-0.157378	0.288625	0.586	1201
10511_10_3	COL6A3	0.0536711	0.0984346	0.586	1202
10903_50_3	STX8	0.142726	0.261814	0.586	1200
11617_1_3	ITGAL	0.150956	0.276963	0.586	1201
3636_37_4	OLR1	0.0776403	0.142766	0.587	1202
8814_33_3	PSAPL1	-0.102521	0.188824	0.587	1202
9829_91_3	SULT2A1	-0.0782604	0.144221	0.587	1202
13723_6_3	IL10	-0.119674	0.220583	0.587	1200
4396_54_1	IFNL1	-0.162207	0.299053	0.588	1201
10001_7_3	RAF1	0.137302	0.253157	0.588	1201
12373_73_3	TRA2B	-0.104309	0.192374	0.588	1199
9235_3_3	PLXDC1	0.119373	0.220318	0.588	1199
6649_51_3	NTN1	0.102562	0.189642	0.589	1201
9385_4_3	GAA	-0.109084	0.201736	0.589	1201
4149_8_2	PDGFB	0.103992	0.192481	0.589	1202
11545_9_3	TNFRSF14	-0.219018	0.405433	0.589	1197
3364_76_2	CTSV	0.099003	0.183313	0.589	1202
11530_37_3	HMBS	-0.075645	0.140237	0.59	1202
9322_15_3	RCN1	0.0985161	0.182786	0.59	1201
11967_23_3	CRABP1	0.195007	0.362272	0.59	1194
2816_50_2	BCAM	-0.114001	0.212048	0.591	1200
5077_28_3	EPHB2	0.127514	0.237201	0.591	1200
8018_43_3	VSIG2	-0.0605706	0.112726	0.591	1201
10908_2_3	GALNT13	0.100673	0.187431	0.591	1201
3730_81_2	TNFRSF4	0.246949	0.460978	0.592	1197
13028_2_3	EVI2B	0.0707655	0.132204	0.592	1200
13673_21_3	CCT7	0.0642869	0.120247	0.593	1201
3007_7_2	SIGLEC9	0.0966161	0.180802	0.593	1202
3469_74_1	RPS6KA3	0.170165	0.318773	0.593	1197
2475_1_3	KIT	-0.106146	0.199139	0.594	1202
6360_7_3	DEFB128	0.139178	0.261546	0.595	1198
3498_53_2	IL17A	-0.239206	0.450381	0.595	1195
13629_25_3	ATG4B	-0.128844	0.24269	0.595	1200
13712_104_3	GZMA	-0.134328	0.253375	0.596	1199
8065_245_3	PATE4	0.0858915	0.162111	0.596	1202
12799_65_3	DNAJC27	-0.0870114	0.164381	0.597	1202
9522_3_3	AIFM1	-0.163012	0.307987	0.597	1199
10910_6_3	CEACAM4	0.0945535	0.178937	0.597	1201
8761_7_3	FAF2	0.117186	0.222135	0.598	1201
5930_54_3	TNNI3	0.18842	0.358178	0.599	1201
11431_235_3	RECQL	0.130477	0.248201	0.599	1199
5921_58_3	S100A7	0.067297	0.128102	0.599	1202
5687_5_3	PRKCSH	0.125379	0.2388	0.6	1200
6915_2_3	CD164L2	0.179349	0.341691	0.6	1196
3336_50_1	TFPI	-0.135287	0.257786	0.6	1200
7963_36_3	C3orf52	0.111384	0.21234	0.6	1201
5337_64_3	CD86	0.0989759	0.188701	0.6	1202
6383_90_3	TLL1	0.116048	0.221314	0.6	1199
6256_9_3	LY6G6C	0.144731	0.27635	0.6	1199
12381_26_3	CBR1	0.0819608	0.156757	0.601	1202
8409_3_3	RSPO2	0.0667465	0.127868	0.602	1201
6626_81_3	CHST12	0.210608	0.403571	0.602	1200
10723_41_3	WDR1	-0.165398	0.317058	0.602	1197
5335_73_3	ANXA6	0.120093	0.230214	0.602	1201
11110_4_3	TMEM119	-0.173147	0.331986	0.602	1199
11211_7_3	TBCE	0.0866105	0.166118	0.602	1202
3399_31_2	STAB2	0.217743	0.41955	0.604	1195
6294_11_3	BAGE2	0.103023	0.198746	0.604	1201
12705_9_3	HERC1	-0.116668	0.225269	0.605	1199
7994_41_3	ERO1B	-0.0793751	0.153441	0.605	1202
12482_5_3	BPTF	-0.120952	0.233893	0.605	1201
2806_49_2	ACVR1B	-0.247079	0.478036	0.605	1197
5663_18_3	PF4V1	-0.108981	0.210965	0.605	1202
3073_51_2	IL18BP	0.105351	0.204048	0.606	1199
9350_3_3	FSTL4	-0.0982615	0.190416	0.606	1201
11487_4_3	SPOCK1	-0.110518	0.214291	0.606	1199
3719_2_2	CDKN1B	0.061501	0.119329	0.606	1202
6401_73_3	SLURP1	0.111384	0.21627	0.607	1201
7817_36_3	CCNC	0.0913683	0.177408	0.607	1202
10872_103_3	SCARA3	-0.0959782	0.186486	0.607	1201
10580_14_3	SFTA2	-0.139676	0.272099	0.608	1200
11402_17_3	KMT2C	-0.0839127	0.163543	0.608	1202
12991_49_3	CUL9	0.139504	0.271891	0.608	1201
11324_3_3	PXDNL	0.086909	0.169514	0.608	1201
6643_62_3	CD47	-0.141845	0.276704	0.608	1200
3803_10_2	CST5	0.0489186	0.0955281	0.609	1201
14064_21_3	PGLYRP1	0.108139	0.211411	0.609	1201
12591_27_3	OPHN1	0.0503716	0.0985253	0.609	1202
8091_16_3	MASP1	0.0668145	0.131005	0.61	1202
8485_7_3	KEAP1	-0.111969	0.219634	0.61	1198
12873_11_3	SPN	-0.100455	0.197208	0.61	1199
10505_12_3	RNF43	-0.0837976	0.164758	0.611	1201
3214_3_2	NRP1	0.117999	0.232144	0.611	1201
4904_7_1	CASP2	0.182286	0.358962	0.612	1199
6612_90_3	BRICD5	-0.157988	0.311145	0.612	1201
3401_8_2	PTPN2	0.206502	0.406725	0.612	1193
11391_69_3	MVK	-0.120636	0.23761	0.612	1200
11396_39_3	DNAI1	0.16616	0.327297	0.612	1199
13943_38_3	DPY30	-0.093325	0.18413	0.612	1200
3232_28_2	ACP5	-0.12878	0.254452	0.613	1202
6912_6_3	MICU3	0.0922018	0.182261	0.613	1201
4717_55_2	IL3	-0.232009	0.459167	0.613	1194
5227_60_3	PDK1	0.104211	0.206256	0.613	1201
4455_89_2	MFGE8	-0.0641435	0.12704	0.614	1202
2760_2_2	FAM107A	0.320157	0.63432	0.614	1192
12801_33_3	IRF2	0.0699727	0.138763	0.614	1202
9083_35_3	SIRPA	-0.0962316	0.191092	0.615	1201
7918_114_3	AMY1A	0.0600799	0.119331	0.615	1202
2744_57_2	IGHG1	-0.192172	0.3822	0.615	1198
12452_32_3	KMT5C	-0.18594	0.369835	0.615	1195
8378_3_4	LDOC1	-0.127019	0.252727	0.615	1200
6219_14_3	PDZD11	0.154037	0.30655	0.615	1200
5484_63_3	RPS3A	0.0991274	0.197285	0.615	1202
5725_1_3	OMD	0.0839564	0.167148	0.615	1200
8359_149_3	STK17B	-0.193212	0.385005	0.616	1201
8465_52_3	CTSH	-0.0904442	0.180257	0.616	1196
11638_42_3	B3GALT2	-0.136274	0.272183	0.617	1201
3837_6_2	ZAP70	-0.0857546	0.171642	0.617	1198
5613_75_3	LAT2	-0.127839	0.256115	0.618	1198
9248_36_3	MYDGF	0.118317	0.237173	0.618	1201
10074_128_3	BRD2	-0.141051	0.282782	0.618	1197
6295_67_3	VCY	-0.0929773	0.186463	0.618	1202
13563_259_3	ACBD7	0.116521	0.233757	0.618	1202
6386_4_3	IGFL1	0.0741157	0.148912	0.619	1200
2843_13_2	SPINT2	-0.127811	0.256842	0.619	1201
10336_3_3	STUB1	-0.0738958	0.148542	0.619	1201
12940_35_3	ALDH3B1	-0.179063	0.360103	0.619	1199
9885_41_3	RAP2A	0.0395947	0.0796656	0.619	1202
5265_12_3	GRAP2	0.0886956	0.178482	0.619	1201
7768_10_3	CPM	-0.193093	0.388723	0.619	1200
13502_2_3	SLC26A11	-0.0679351	0.13685	0.62	1197
4474_19_2	RPS27A	0.153474	0.30919	0.62	1200
14291_53_3	AGAP2	-0.0800946	0.161861	0.621	1200
12605_1_3	EXOSC3	0.051662	0.104444	0.621	1202
5204_13_3	PSME3	-0.103906	0.210066	0.621	1200
10491_21_3	M6PR	-0.103209	0.20874	0.621	1199
9242_11_3	BTC	0.103974	0.210289	0.621	1198
5757_45_3	GNAS	0.125255	0.253419	0.621	1202
9039_47_3	TOR1AIP1	-0.119708	0.242263	0.621	1200
2968_61_1	TNFSF15	0.115259	0.233548	0.622	1201
11280_6_3	GAD1	-0.145486	0.294851	0.622	1202
14052_26_3	UNC13A	-0.104009	0.210876	0.622	1201
12669_30_3	HECW1	0.142355	0.288857	0.622	1202
13944_3_3	SULT1A3	-0.0837268	0.170671	0.624	1202
8085_10_3	FCRL2	-0.105324	0.214891	0.624	1201
4840_73_1	CSF3	0.0618781	0.12635	0.624	1202
8259_25_3	B4GAT1	-0.0787352	0.160818	0.624	1202
13704_5_3	HMGCS2	0.077053	0.157537	0.625	1202
14757_144_3	FGF8	-0.0773429	0.158288	0.625	1197
6064_4_3	ERP44	-0.156906	0.321537	0.626	1197
9265_10_3	GLIPR1	-0.117305	0.240453	0.626	1199
6363_55_3	DEFB124	0.0691188	0.141735	0.626	1200
11264_33_3	XDH	-0.104679	0.214666	0.626	1199
6412_26_3	IER3IP1	-0.15848	0.325169	0.626	1200
14030_21_3	TNFSF4	0.131278	0.269613	0.626	1200
3026_5_2	CAST	0.0696285	0.143063	0.626	1201
14039_33_3	KLK5	0.086419	0.177735	0.627	1201
12754_14_3	CSDC2	-0.132424	0.272361	0.627	1200
7992_3_3	TMIE	0.0796305	0.163789	0.627	1202
3122_6_2	DIABLO	0.16847	0.346531	0.627	1197
4915_64_2	HBA1	0.0399777	0.0823849	0.627	1202
3326_58_2	CADM1	0.110592	0.227961	0.628	1201
11430_49_3	DTX1	0.224677	0.463208	0.628	1199
8891_7_3	CPVL	0.0416081	0.0857929	0.628	1202
6620_82_3	LINGO1	-0.161062	0.332164	0.628	1200
6361_49_3	PTPRR	0.0714568	0.147673	0.628	1202
11228_37_3	RIC3	-0.18704	0.386567	0.628	1201
6352_8_3	INSRR	0.0877807	0.181717	0.629	1201
8980_19_3	CD200R1L	-0.0737797	0.152842	0.629	1202
8998_15_3	HS3ST4	0.0734528	0.152269	0.63	1201
13025_4_3	FRS2	0.220557	0.45739	0.63	1197
13512_28_3	HNRNPR	0.111868	0.232313	0.63	1201
5012_67_1	AK1	0.0739494	0.15379	0.631	1201
8949_3_3	NGFR	0.120236	0.25009	0.631	1198
9443_137_3	CTSK	-0.0724901	0.150804	0.631	1201
12597_68_3	ATG5	0.0528523	0.110025	0.631	1202
5015_15_1	PLA2G7	-0.0972305	0.20267	0.631	1201
11433_11_3	TCTN2	-0.0638017	0.13312	0.632	1199
12479_50_3	PRKAR1B	-0.067039	0.139912	0.632	1201
11204_80_3	CXADR	-0.180617	0.377377	0.632	1198
8634_187_3	ADAM19	0.0787661	0.164574	0.632	1198
9890_8_3	TPM3	-0.116872	0.244569	0.633	1200
13967_14_3	TXNRD1	-0.105817	0.221502	0.633	1202
10715_5_3	PCDHB14	-0.110254	0.230986	0.633	1197
4997_19_1	EIF4A3	-0.0742094	0.155555	0.633	1202
2878_66_2	YES1	-0.268544	0.563272	0.634	1197
9986_14_3	NPW	-0.0420933	0.0882911	0.634	1202
3503_4_2	ITGA1	-0.108515	0.227628	0.634	1202
13713_164_3	SEC22A	-0.0733794	0.153989	0.634	1199
10440_26_3	CLMP	-0.0825723	0.173502	0.634	1199
2421_7_3	BDNF	0.106388	0.223579	0.634	1196
9823_2_3	DHFR	0.158258	0.332662	0.634	1200
13545_97_3	EIF1AD	0.0734262	0.15435	0.634	1202
9577_26_3	SYT2	-0.0892253	0.187615	0.634	1201
8806_18_3	NRN1	0.0860507	0.180991	0.634	1201
11582_63_3	DNAJA2	0.0937702	0.197394	0.635	1202
8851_42_3	FAM171B	0.107538	0.22666	0.635	1202
12493_42_3	OTUB2	-0.205504	0.433277	0.635	1192
5114_65_3	PRLR	-0.147606	0.311359	0.635	1200
8104_21_3	IL10RA	0.100046	0.211083	0.636	1199
11439_88_3	RHPN2	-0.0950601	0.200607	0.636	1200
12396_19_3	HIBCH	-0.0633856	0.133853	0.636	1202
7034_4_3	SGCB	-0.181181	0.382692	0.636	1201
7951_146_3	FCRL2	-0.0884365	0.186798	0.636	1202
5586_66_3	MINPP1	-0.192549	0.407199	0.636	1200
3034_1_2	GFAP	0.0958696	0.202853	0.636	1202
8962_48_3	RPS6KB1	0.118581	0.251575	0.637	1196
9303_9_3	ICOSLG	0.12201	0.258979	0.638	1200
10009_2_3	IRF1	0.249109	0.529334	0.638	1195
4332_6_2	CLEC1B	0.116737	0.248119	0.638	1199
12751_26_3	ZHX1	0.0901071	0.191557	0.638	1202
11926_23_3	AAGAB	-0.0745999	0.158633	0.638	1200
11440_58_3	SOCS3	-0.0939534	0.199901	0.638	1202
9277_16_3	REG3A	0.105378	0.224571	0.639	1201
11312_40_3	PMS2	0.111605	0.238013	0.639	1199
11656_110_3	EVL	0.128442	0.2747	0.64	1199
2875_15_2	TBP	0.161154	0.345102	0.641	1193
7185_29_3	GP5	0.0945953	0.202593	0.641	1202
13403_5_3	ETV5	0.0859586	0.184155	0.641	1201
11480_1_3	ALDH3A1	0.0868339	0.186363	0.641	1201
10496_11_3	CLCA1	-0.161378	0.346807	0.642	1195
12587_65_3	ARL2	-0.0699395	0.150317	0.642	1201
3506_49_1	LTA	-0.198787	0.428582	0.643	1197
10476_23_3	MCFD2	0.0434402	0.0936665	0.643	1202
12016_60_3	CBL	-0.0922018	0.198864	0.643	1200
4267_81_3	PES1	0.109568	0.236662	0.643	1201
12623_84_3	JARID2	0.168827	0.365288	0.644	1192
14708_59_3	C8G	0.22106	0.47889	0.644	1196
7873_32_3	TSSK2	0.0829014	0.179616	0.644	1200
8002_27_3	TMPRSS5	-0.0877861	0.190214	0.644	1201
12431_13_3	PELO	0.167439	0.363421	0.645	1197
13650_11_3	KCNIP1	-0.110267	0.23947	0.645	1198
10870_32_3	SPAST	-0.111508	0.242235	0.645	1200
9857_38_3	IRF4	0.0857716	0.186333	0.645	1201
8339_72_3	GRP	-0.153486	0.333526	0.645	1200
12553_5_3	VRK1	0.133472	0.29025	0.646	1201
5093_47_3	JAG2	0.114978	0.250116	0.646	1199
5130_67_3	SCARF2	0.123661	0.26919	0.646	1198
2939_10_2	ARTN	-0.118953	0.259084	0.646	1201
9923_6_3	SOS1	-0.110102	0.240077	0.647	1202
3628_3_4	MAP2K2	-0.0763159	0.166462	0.647	1201
9382_110_3	CD200R1	-0.146536	0.319637	0.647	1195
13623_4_3	KMT2D	-0.214201	0.46727	0.647	1196
9997_12_3	UBXN4	-0.0935257	0.204033	0.647	1199
7809_22_3	SPATA9	-0.0521929	0.113912	0.647	1202
7892_132_3	FAM234B	-0.0840653	0.183753	0.647	1202
5488_74_3	SRC	0.0592294	0.129484	0.647	1202
11378_37_3	SYK	-0.0743238	0.162521	0.647	1202
13958_5_3	RBM46	-0.0902314	0.197309	0.647	1201
9439_454_3	C2orf82	0.0949732	0.208127	0.648	1201
6927_7_3	NDST1	-0.149763	0.328261	0.648	1201
10758_2_3	KERA	0.10999	0.241332	0.649	1196
4393_3_1	FGF16	0.134339	0.29476	0.649	1202
13021_12_3	EMID1	-0.152998	0.336278	0.649	1198
10367_62_3	IL12A	0.082178	0.1807	0.649	1200
5960_49_3	SCGB1C2	0.0688926	0.151547	0.649	1200
9815_5_3	ARHGAP1	0.078279	0.172216	0.649	1202
13544_9_3	ARHGAP45	0.0744051	0.163956	0.65	1201
8036_75_3	FSHB	0.0799886	0.176359	0.65	1200
3446_7_2	IL18R1	0.183258	0.40435	0.65	1199
12688_115_3	RPS6KA6	0.0880444	0.194534	0.651	1201
9579_59_3	PRRG4	-0.0666034	0.147169	0.651	1201
4129_72_1	CFB	0.155235	0.343014	0.651	1202
9873_17_3	ESRRA	-0.099774	0.220519	0.651	1200
8894_80_3	HNRNPAB	0.119726	0.264931	0.651	1202
8271_24_3	VSTM5	-0.141031	0.312478	0.652	1201
10495_10_3	FXYD4	0.0692718	0.153579	0.652	1202
11187_11_3	CLEC12A	0.0375821	0.0834885	0.653	1202
8320_5_3	SLTM	0.0702816	0.156152	0.653	1201
3389_7_2	SERPINA5	-0.098021	0.218419	0.654	1197
5587_3_3	CCDC134	0.109114	0.243165	0.654	1201
12963_1_3	GPR107	0.0738724	0.164642	0.654	1201
9089_77_3	JPH3	0.124011	0.276416	0.654	1202
13668_44_3	TYRO3	0.0696293	0.155288	0.654	1202
9560_56_3	CD96	-0.131787	0.293958	0.654	1200
12490_92_3	LAMTOR3	0.164888	0.367813	0.654	1200
13693_5_3	CDNF	0.0667805	0.149167	0.654	1199
14228_1_3	PCDH15	0.174651	0.39012	0.654	1196
12621_55_3	PPP2R1A	0.186069	0.415842	0.655	1199
9573_108_3	TXNDC11	0.117364	0.262659	0.655	1201
6520_87_3	MGP	-0.0833518	0.186908	0.656	1201
11626_7_3	UBE2V1	0.124761	0.279813	0.656	1201
13634_209_3	PIR	-0.112233	0.252173	0.656	1200
2567_5_6	CFI	-0.217953	0.490152	0.657	1199
7851_30_3	ANKRD46	-0.101071	0.227425	0.657	1200
2705_5_2	CCL25	-0.051095	0.11502	0.657	1201
9543_131_3	COG8	0.119751	0.269809	0.657	1196
7925_18_3	SMCO2	-0.088443	0.199362	0.657	1202
13683_18_3	CLCNKB	-0.0873115	0.196969	0.658	1201
3281_19_1	ANGPTL3	0.231204	0.52181	0.658	1194
9171_11_3	CSRP3	0.133986	0.302486	0.658	1200
3809_1_2	FGFR3	-0.221871	0.501371	0.658	1193
2524_56_3	HMGB1	0.150437	0.340422	0.659	1191
9793_145_3	IGDCC4	0.0910969	0.206799	0.66	1200
2860_19_2	KPNA2	-0.117477	0.267	0.66	1201
12851_5_3	POLM	0.110918	0.252137	0.66	1195
5631_83_3	MLN	0.0433054	0.0984668	0.66	1202
11670_18_3	GPR101	0.0673081	0.153122	0.66	1201
9386_42_3	TTC9B	-0.101365	0.230757	0.66	1202
4212_5_3	EPS15L1	0.107267	0.244213	0.66	1201
9723_105_3	MMRN2	0.0744613	0.16954	0.661	1200
8340_9_3	DEFB110	0.101997	0.232409	0.661	1201
8773_172_3	EMILIN3	-0.115713	0.263816	0.661	1202
12747_89_3	RBM3	-0.109389	0.249419	0.661	1202
2819_23_2	CDH5	0.0998553	0.22793	0.661	1201
9910_9_3	MTAP	-0.205839	0.471177	0.662	1196
7069_9_4	TSNARE1	-0.135267	0.309959	0.663	1201
12508_9_3	CHMP3	-0.11475	0.263022	0.663	1200
12748_6_3	BRDT	0.101181	0.232007	0.663	1201
5661_15_3	IL18	-0.103863	0.238173	0.663	1198
14605_2_3	GPR6	0.0518069	0.118839	0.663	1200
2708_54_2	TNFSF18	-0.236885	0.54409	0.663	1192
7888_58_3	COA3	-0.149005	0.342332	0.663	1194
12583_77_3	ARAF	0.056567	0.130019	0.664	1202
6172_7_4	UBC	-0.145096	0.333663	0.664	1198
5633_65_3	LILRB2	-0.103349	0.23778	0.664	1200
3864_5_2	RPS7	-0.0999896	0.230106	0.664	1202
7240_2_3	MBTPS1	0.0935184	0.215229	0.664	1200
3312_64_1	FCGR1A	0.0706356	0.162729	0.664	1200
4569_52_2	SORCS2	0.0285005	0.0656621	0.664	1201
9942_2_3	NXT1	0.0664065	0.153061	0.664	1201
9168_31_3	CCL26	-0.0919783	0.212084	0.665	1200
7257_18_3	PTH2	0.0691327	0.159409	0.665	1201
3815_14_1	IL12RB2	0.0784659	0.181071	0.665	1200
7048_4_3	CEACAM19	0.0958616	0.221269	0.665	1200
10432_3_3	KIAA1644	-0.0965893	0.223157	0.665	1198
11551_16_3	HMG20B	-0.083549	0.193119	0.665	1202
2879_9_2	SERPINA3	-0.194683	0.450267	0.665	1197
9315_16_3	MUL1	0.0374126	0.0866633	0.666	1202
11369_23_3	ADH5	0.120884	0.280347	0.666	1199
2580_83_2	MPO	0.0764766	0.177371	0.666	1199
8754_5_3	NMU	0.148693	0.344909	0.666	1200
6965_19_3	CNTNAP2	-0.0940666	0.218222	0.666	1202
12861_13_3	TMOD3	0.193521	0.449106	0.667	1200
10842_7_3	GCNT4	0.110928	0.257495	0.667	1201
8013_9_3	LMAN2L	0.0655165	0.152093	0.667	1202
9229_9_3	CTRL	-0.204665	0.475448	0.667	1193
7174_15_3	CD38	0.0995698	0.231483	0.667	1202
9964_10_3	MYZAP	-0.0853327	0.198417	0.667	1201
12760_34_3	ZNF774	0.0875181	0.203571	0.667	1202
4141_79_1	CXCL10	-0.0701069	0.16322	0.668	1202
12936_38_3	RLBP1	0.151428	0.352667	0.668	1201
7246_4_3	FREM2	0.204846	0.47761	0.668	1198
11365_17_3	TENM4	-0.0921404	0.214833	0.668	1199
5071_3_3	DSG2	0.11762	0.276261	0.67	1201
9107_59_3	ARMC10	-0.0744738	0.175009	0.67	1200
10990_21_3	LRRK2	-0.0762757	0.179465	0.671	1199
5096_51_3	KIR3DL2	0.0948253	0.223168	0.671	1200
9865_40_3	UBE2B	0.0656096	0.154486	0.671	1201
6104_1_3	FGFRL1	0.161991	0.381577	0.671	1195
14623_26_3	SUMO3	-0.105174	0.247832	0.671	1199
8051_10_3	AGGF1	0.112907	0.267274	0.673	1202
9979_13_3	AMIGO1	0.0392513	0.0930409	0.673	1202
5486_73_3	ICAM2	-0.187078	0.443881	0.673	1196
10516_53_3	ITM2A	0.0774501	0.184138	0.674	1201
13930_3_3	APOBEC3G	0.199606	0.474598	0.674	1194
3728_52_2	SCT	0.091185	0.216818	0.674	1201
8228_10_3	UQCC3	0.0619303	0.147574	0.675	1202
9100_32_3	C5orf46	-0.176721	0.421478	0.675	1197
8772_5_3	EFNB2	0.112248	0.268035	0.675	1201
6606_61_3	KISS1	0.0466271	0.111427	0.676	1199
13578_98_3	ABLIM3	0.0503409	0.120371	0.676	1202
5644_60_3	RNASE4	0.0999748	0.239339	0.676	1201
10013_34_3	KIAA0319	-0.0847261	0.203029	0.676	1202
9511_61_3	NXPH2	0.0538737	0.129234	0.677	1201
6096_23_3	COL6A2	-0.129103	0.309889	0.677	1197
7106_37_3	OOSP2	-0.111148	0.267261	0.677	1201
11616_9_3	HSF1	-0.173134	0.416313	0.678	1199
6048_4_3	SIGLEC10	-0.0371051	0.0892586	0.678	1202
3800_71_2	CKB	0.0628293	0.151553	0.678	1199
6290_3_3	UTS2B	-0.105668	0.255065	0.679	1201
13592_22_3	NNMT	0.0424984	0.102611	0.679	1202
4151_6_2	PLG	-0.158016	0.381672	0.679	1199
14116_129_3	S100A4	0.0964451	0.233406	0.679	1201
6930_95_3	ST8SIA6	-0.120676	0.292402	0.68	1200
10749_18_3	C1QTNF3	0.0828427	0.200885	0.68	1202
8470_213_3	RNASEH1	0.0702054	0.170368	0.68	1201
9909_4_3	CD300LG	0.0522317	0.12677	0.68	1201
6069_71_3	SUMF2	-0.212175	0.515993	0.681	1195
14587_16_3	GDF11	-0.0556604	0.135546	0.681	1202
13734_22_3	IFNL1	0.0943029	0.230036	0.682	1202
14026_24_3	IL17F	0.0796556	0.194511	0.682	1200
13073_14_3	ANP32A	-0.23572	0.575797	0.682	1196
7745_3_3	CISD1	0.0804537	0.196541	0.682	1199
3832_51_1	PTK6	0.0727076	0.177827	0.683	1200
4144_13_1	CCL13	0.0546277	0.133678	0.683	1200
8810_26_3	HEPACAM	-0.0814217	0.199587	0.683	1202
8659_68_3	C6orf25	0.139404	0.343053	0.684	1200
7002_1_3	MXRA8	0.0810605	0.199707	0.685	1199
7131_8_3	CETP	-0.0776523	0.191352	0.685	1202
12954_71_3	PPARA	0.0480968	0.118904	0.686	1202
12727_7_3	PTGFRN	-0.14502	0.358523	0.686	1202
10825_12_3	VSIG10	-0.0677451	0.16757	0.686	1201
8700_325_3	GALNT11	0.216473	0.535841	0.686	1196
7014_27_3	LRRC19	0.0694085	0.171859	0.686	1200
10966_1_3	AHSG	0.0101533	0.0251665	0.687	1202
6547_83_3	TMPRSS11D	-0.113321	0.281006	0.687	1199
9250_87_3	DEFA1	0.0647905	0.160733	0.687	1202
12702_13_3	PELI2	0.0768555	0.190863	0.687	1200
10741_22_3	CSF1	0.101972	0.253294	0.687	1200
14755_4_3	LTF	-0.0708502	0.176004	0.687	1199
4970_55_1	CA2	0.0803612	0.200084	0.688	1201
8786_6_3	FAM171B	0.0598924	0.149151	0.688	1202
8071_114_3	PCDHB7	-0.103119	0.256838	0.688	1190
7137_8_3	MSRA	0.104155	0.259522	0.688	1197
6625_31_3	ATAD1	-0.0814335	0.203038	0.688	1202
7792_58_3	CCDC90B	-0.111702	0.278714	0.689	1202
13575_40_3	DVL2	-0.110987	0.27711	0.689	1197
7891_45_3	UGT1A6	0.0677988	0.169559	0.689	1202
14222_68_3	S100A5	-0.11956	0.299231	0.689	1197
9046_46_3	LRPPRC	-0.0842133	0.2108	0.69	1202
13644_30_3	HGS	0.0857002	0.214851	0.69	1202
7810_20_3	C1QTNF5	0.0928423	0.233052	0.69	1201
9595_11_3	B4GALT2	-0.0963607	0.24222	0.691	1202
3283_21_1	TGFBI	-0.0910439	0.228899	0.691	1201
12885_42_3	NR1D2	0.12734	0.320544	0.691	1195
10917_40_3	GNGT2	0.0930121	0.234805	0.692	1201
9106_87_3	LYSMD4	0.0935508	0.23627	0.692	1202
9086_95_3	SCGB2A1	-0.0818042	0.206855	0.692	1200
8872_1_3	SEC61G	0.0855097	0.216335	0.693	1199
13609_11_3	GTF2I	0.113317	0.286893	0.693	1200
8037_53_3	DNAJB14	0.183663	0.465095	0.693	1198
8297_8_3	DNAJC10	0.124334	0.314977	0.693	1199
9287_6_3	SPR	-0.0965247	0.244933	0.694	1200
3867_49_1	SEZ6L2	-0.0590094	0.149757	0.694	1202
4911_49_2	GSTP1	0.173637	0.440836	0.694	1196
7747_47_3	NDUFB11	-0.114001	0.289596	0.694	1198
3522_57_1	VIP	0.0979375	0.249242	0.694	1201
10800_15_3	SERPINH1	-0.0646691	0.164602	0.694	1200
4922_13_1	CCL19	-0.0578724	0.14731	0.694	1202
9768_5_3	IL10RA	-0.0994561	0.253276	0.695	1201
9096_80_3	LRMP	-0.0862194	0.219623	0.695	1199
10512_13_3	CSF2RB	0.0772439	0.196801	0.695	1200
5623_11_3	CD300LF	-0.118073	0.301104	0.695	1200
7118_24_3	IGDCC3	0.0911233	0.232518	0.695	1201
3817_18_1	PRKCQ	-0.0777564	0.199244	0.696	1199
9010_3_3	DMPK	0.102429	0.262635	0.697	1201
8095_213_3	PPIF	0.0570709	0.146365	0.697	1202
14063_17_3	OSM	-0.0713168	0.183083	0.697	1200
12560_9_3	NT5C	0.0921424	0.236572	0.697	1200
13405_61_3	SPINK2	0.0688676	0.176911	0.697	1202
9767_22_3	RIPPLY1	0.0924625	0.237531	0.697	1202
3852_19_2	DNAJB1	0.199527	0.512703	0.697	1195
12831_21_3	TESC	0.160048	0.411282	0.697	1201
9094_5_3	CLEC4C	-0.0505787	0.130042	0.697	1201
5224_20_3	CSNK2A1	0.0733809	0.188738	0.697	1202
10086_39_3	CBS	-0.0828734	0.213399	0.698	1201
11096_57_3	N6AMT1	-0.109076	0.281423	0.698	1201
8458_16_3	SNCA	0.0520311	0.134395	0.699	1201
4956_2_1	EREG	0.055611	0.143647	0.699	1202
14024_196_3	EDA	-0.116491	0.301661	0.699	1200
7241_12_3	CD247	0.138564	0.359108	0.7	1198
11649_3_3	SMAP1	0.163637	0.424507	0.7	1198
11353_143_3	SMAD2	-0.204197	0.529873	0.7	1193
12968_2_3	CSRP2	0.121307	0.315129	0.7	1197
7878_2_3	SEC61B	0.10147	0.263826	0.701	1199
9037_1_3	STX18	-0.12625	0.328393	0.701	1201
5004_69_1	MAPK11	-0.0464534	0.120839	0.701	1202
10451_11_3	NUCB1	-0.14565	0.378882	0.701	1197
8681_93_3	PGRMC2	-0.0801617	0.208619	0.701	1197
2619_72_2	TACSTD2	-0.183605	0.478045	0.701	1191
13541_1_3	MYCT1	0.0917094	0.238793	0.701	1200
5593_11_3	PDIA5	0.054604	0.142192	0.701	1202
5621_64_3	THSD1	-0.131407	0.342767	0.701	1188
4232_19_2	IGF1R	0.098556	0.257131	0.702	1201
8282_15_3	CLEC5A	0.111651	0.291425	0.702	1202
12798_46_3	SLC4A8	-0.0831032	0.217358	0.702	1201
11260_47_3	SUN5	0.0586093	0.153539	0.703	1202
12834_3_3	KCNF1	0.095233	0.249564	0.703	1202
14042_11_3	SFRP1	0.0435973	0.114294	0.703	1200
4437_56_3	ENTPD5	0.107521	0.281954	0.703	1201
11371_1_3	GPR101	0.0846999	0.222818	0.704	1201
10761_5_3	TMED2	0.182792	0.481167	0.704	1196
12970_35_3	STAU2	-0.0968313	0.255076	0.704	1202
2431_17_3	CTSG	0.0876142	0.230857	0.704	1198
3181_50_2	CTSS	0.102849	0.27144	0.705	1202
6440_31_3	MFAP5	-0.107632	0.2845	0.705	1201
3643_90_2	SLITRK1	-0.0952062	0.251943	0.706	1199
9490_3_3	C4orf32	-0.195157	0.517055	0.706	1200
9022_49_3	DEFB132	-0.110695	0.293332	0.706	1195
7802_53_3	NSG1	0.0640412	0.169843	0.706	1202
4964_67_1	ERAP1	-0.0396812	0.105312	0.706	1202
13622_16_3	PPP2R5A	0.119755	0.317991	0.706	1201
13513_174_3	PIAS3	-0.0961887	0.255682	0.707	1199
9859_180_3	SAT1	-0.116031	0.308549	0.707	1197
9355_26_3	LAMP3	-0.0689013	0.183265	0.707	1202
6897_38_3	B3GAT3	0.0997561	0.265345	0.707	1197
10949_59_3	RPLP2	0.0613066	0.163235	0.707	1201
11549_6_3	ISL1	0.0830446	0.22127	0.707	1200
9117_4_3	IL36G	-0.0759285	0.202351	0.707	1202
8983_7_3	GOLM1	0.071934	0.191728	0.708	1200
4957_1_2	RPSA	0.0584348	0.155794	0.708	1200
9118_7_3	PSD2	-0.0612217	0.163427	0.708	1202
8009_121_3	SURF1	-0.0853845	0.228046	0.708	1198
9927_96_3	TNS4	0.0799978	0.213681	0.708	1201
5244_12_3	MAPK9	0.0928252	0.248148	0.708	1200
6238_55_3	PSG8	0.0694634	0.185698	0.708	1202
2607_54_2	CLCF1	0.0741958	0.198362	0.708	1201
10533_1_3	PCDHA4	-0.136966	0.366271	0.708	1195
3317_33_1	HTRA2	0.123535	0.331343	0.709	1198
9377_25_3	KITLG	-0.0873417	0.234773	0.71	1200
11382_5_3	BLVRA	0.107911	0.290635	0.71	1201
13500_9_3	TEX29	-0.139139	0.374883	0.711	1194
5861_78_3	HAAO	0.0787825	0.21227	0.711	1197
14089_41_3	EPHA5	-0.112665	0.303636	0.711	1198
9799_3_3	NRXN3	0.140224	0.377954	0.711	1200
12856_14_3	TMEM237	-0.133576	0.360132	0.711	1197
13529_39_3	NAP1L2	-0.236984	0.639459	0.711	1197
13460_4_3	CHAD	0.0519728	0.140245	0.711	1202
13023_8_3	ASPRV1	-0.0860287	0.232183	0.711	1201
10943_36_3	WBP1	-0.100622	0.271588	0.711	1200
12845_18_3	SNX17	-0.125351	0.338354	0.711	1196
11375_49_3	FOXL2	0.063176	0.170757	0.711	1200
14197_2_3	PRDM1	0.102151	0.276116	0.711	1197
14108_15_3	TGFB1	0.137553	0.372282	0.712	1196
3293_2_4	CD5L	-0.115798	0.31424	0.712	1193
13027_20_3	CBX7	0.0856921	0.23278	0.713	1201
3894_15_2	NAGK	0.0809297	0.220081	0.713	1202
10924_258_3	CYB5D2	0.0899587	0.244803	0.713	1200
14237_1_3	KRT23	0.185172	0.504516	0.714	1197
7737_76_3	ITGB6	-0.0513324	0.139908	0.714	1202
9753_17_3	EZR	-0.13387	0.365852	0.714	1198
10927_65_3	ST14	0.121796	0.332936	0.714	1198
11538_216_3	MLYCD	-0.0949994	0.259831	0.715	1201
6356_3_3	CPB1	0.0414303	0.113391	0.715	1202
3091_70_2	AURKA	-0.0716283	0.196223	0.715	1198
10955_4_3	CLEC10A	-0.0925747	0.253832	0.715	1200
8644_101_3	CTSH	-0.0535883	0.146983	0.715	1201
12758_47_3	GRID2	0.0595666	0.163403	0.715	1202
12675_14_3	DARS	0.0738156	0.202694	0.716	1202
10708_3_3	GNRH2	0.0848582	0.233019	0.716	1201
9461_2_3	ICAM4	-0.0518245	0.142331	0.716	1200
12501_10_3	TBCA	0.061533	0.169018	0.716	1201
6405_74_3	PSG2	-0.0926379	0.254483	0.716	1200
10531_18_3	NRAS	0.0897401	0.246612	0.716	1201
2833_20_1	KLK4	0.0871886	0.239641	0.716	1201
4156_74_1	TGFB2	0.0657004	0.180708	0.716	1202
5754_76_3	INSL6	0.140626	0.38709	0.716	1197
13975_56_3	PPFIA1	0.0933267	0.257004	0.717	1200
9243_10_3	LYG1	0.0648367	0.178621	0.717	1199
8671_378_3	TRAPPC5	0.0903826	0.249383	0.717	1200
3179_51_2	CTSA	-0.0759005	0.209444	0.717	1201
4961_17_1	ANXA2	-0.0678276	0.187472	0.718	1201
8048_9_3	FTMT	0.0600394	0.166	0.718	1200
14078_69_3	XCL1	0.0882661	0.24415	0.718	1202
9545_156_3	GZMK	-0.0545903	0.151003	0.718	1202
12651_21_3	PDK2	-0.0721651	0.199683	0.718	1199
14094_29_3	HBEGF	0.0666856	0.184798	0.718	1200
10422_44_3	TXN	0.0849403	0.235509	0.718	1201
13406_161_3	CD300C	-0.0288958	0.0802294	0.719	1202
12869_68_3	DDX6	0.0783316	0.218122	0.72	1200
5345_51_3	CKAP2	-0.123973	0.345347	0.72	1199
7268_12_3	IFNA4	0.141099	0.393778	0.72	1201
13669_6_3	FGFR3	-0.0832911	0.232618	0.72	1202
13932_45_3	ARHGEF7	0.140554	0.392546	0.72	1194
11895_21_3	MMRN2	0.0265515	0.0741653	0.72	1202
11293_14_3	LRRN1	-0.0775602	0.216827	0.721	1202
13535_2_3	COL4A3BP	-0.0998417	0.279118	0.721	1200
10640_9_3	TOR1AIP2	-0.0696383	0.194822	0.721	1200
9095_5_3	MTFR1	0.0825303	0.230911	0.721	1202
10534_40_3	PARP1	0.0802039	0.224418	0.721	1199
3404_51_2	TPSG1	-0.0971272	0.27231	0.721	1199
13411_21_3	RNF41	0.0551672	0.154707	0.721	1202
11203_97_3	PKLR	-0.0700788	0.19671	0.722	1199
12008_3_3	CD7	-0.0516007	0.145094	0.722	1202
7187_3_3	PPM1L	0.062341	0.175308	0.722	1201
9246_1_3	LPAL2	-0.0597152	0.168048	0.722	1201
11614_29_3	ERH	-0.0835681	0.235603	0.723	1201
7746_230_3	NCAM1	0.101282	0.285601	0.723	1198
5029_3_1	FAP	-0.090097	0.254078	0.723	1202
8660_5_3	OLFML3	0.0845793	0.238939	0.723	1200
8239_223_3	BCHE	-0.0941981	0.266145	0.723	1195
9547_29_3	EMID1	-0.100834	0.285008	0.723	1200
5006_71_1	MAPK13	-0.0841242	0.237855	0.724	1202
3280_49_2	ACAN	-0.115834	0.327529	0.724	1199
6904_14_3	LRRTM2	0.0839486	0.238293	0.725	1201
9038_12_3	JTB	0.135326	0.385167	0.725	1198
14095_1_3	KLRK1	-0.0643524	0.183326	0.726	1202
11243_90_3	ADGRF1	-0.0773808	0.220567	0.726	1201
10362_35_3	MYC	0.0760323	0.216904	0.726	1201
12341_8_3	DUSP6	-0.126267	0.360565	0.726	1200
11969_5_3	S100A2	-0.0634309	0.18119	0.726	1202
4453_83_3	LRRTM3	0.0754171	0.215799	0.727	1199
7939_1_3	PQLC2L	-0.0612566	0.17535	0.727	1200
11837_7_3	TNFRSF18	0.0600822	0.172013	0.727	1201
3520_58_1	TGFB3	0.161284	0.462546	0.727	1195
8041_5_3	FNDC5	0.0811906	0.232887	0.727	1199
7721_81_3	FMR1	-0.1448	0.415432	0.727	1196
12916_3_3	MTCP1	-0.063949	0.18353	0.728	1200
10940_25_3	SRL	0.0867056	0.249255	0.728	1200
13491_40_3	PDE6D	0.0771304	0.22199	0.728	1200
7713_50_3	FMR1	-0.0954339	0.27469	0.728	1201
9366_54_3	IL21R	0.16406	0.473207	0.729	1196
7253_6_3	QKI	0.0632496	0.182822	0.729	1202
4883_56_2	INS	-0.0791116	0.228755	0.729	1202
8874_53_3	CLN5	0.100729	0.291341	0.73	1199
12695_62_3	KLHL12	0.0643069	0.186013	0.73	1200
4993_16_1	GSTA3	-0.0448586	0.129981	0.73	1202
6054_6_3	NXPH3	-0.0912102	0.264325	0.73	1200
7738_299_3	STX2	0.0883334	0.25617	0.73	1201
10036_201_3	ZHX3	-0.109411	0.317795	0.731	1199
3835_11_2	TLR2	0.159794	0.464196	0.731	1198
12345_4_3	ANAPC10	0.162259	0.471594	0.731	1202
8306_54_3	PRRG1	-0.0764487	0.222417	0.731	1201
4246_40_2	L1CAM	-0.0708589	0.206194	0.731	1200
7790_21_3	LIF	-0.0745	0.21686	0.731	1202
12815_9_3	IARS	0.0591568	0.172487	0.732	1200
7944_1_3	KIR3DL3	-0.0910456	0.265789	0.732	1200
12394_53_3	C16orf54	0.0441652	0.128939	0.732	1202
13931_22_3	PSMD9	0.14134	0.413664	0.733	1197
11164_7_3	TENM2	-0.135019	0.39535	0.733	1194
9015_1_3	PRG3	0.0576438	0.168805	0.733	1199
6975_52_3	SNAPIN	0.140743	0.412272	0.733	1196
11275_94_3	LRP1B	0.113846	0.333584	0.733	1198
11287_14_3	CYB5A	0.0445257	0.130507	0.733	1202
12915_26_3	SCARA3	0.0363219	0.106468	0.733	1202
5347_59_3	CCNB1	-0.0907553	0.26611	0.733	1200
2358_19_2	FLT4	-0.0673112	0.197397	0.733	1202
6441_62_3	ADAMTS6	-0.0996954	0.292511	0.733	1199
9279_7_3	IGSF11	-0.111869	0.328242	0.733	1195
11406_82_3	ACAD8	-0.0633145	0.1858	0.733	1200
12686_15_3	MPST	0.1821	0.534791	0.733	1199
3499_77_2	IL17B	-0.199661	0.586423	0.734	1195
8877_22_3	EVA1C	0.0894582	0.263047	0.734	1199
13972_4_3	HSD17B14	-0.0578662	0.170469	0.734	1202
6414_8_3	OAF	0.0856288	0.252282	0.734	1201
10418_36_3	STX12	-0.0939866	0.277437	0.735	1201
12471_47_3	STAU1	-0.0976535	0.288389	0.735	1200
5664_57_3	DEFB106A	-0.0860508	0.254326	0.735	1201
5112_73_3	CD200	-0.0806605	0.238591	0.735	1200
8762_38_3	CD70	-0.0818261	0.242049	0.735	1199
11690_47_3	ANAPC7	0.0773351	0.229018	0.736	1200
11342_59_3	PLXDC2	-0.0595405	0.176328	0.736	1200
12661_44_3	GABARAPL1	0.0671819	0.199092	0.736	1201
8993_151_3	RIPK2	-0.106913	0.317013	0.736	1198
8947_268_3	HEG1	0.0650524	0.192994	0.736	1202
13041_47_3	TRAF4	0.11561	0.343427	0.736	1194
3521_16_2	CGA	-0.0340845	0.101415	0.737	1202
11827_7_3	RORC	-0.060154	0.179095	0.737	1200
12976_49_3	SORBS3	0.0704216	0.209666	0.737	1201
8092_29_3	IL6R	0.0685325	0.204488	0.738	1200
10439_57_3	AMY2B	0.0500412	0.149412	0.738	1200
7815_49_3	IGFBPL1	0.0995762	0.298408	0.739	1198
12893_159_3	IFI16	0.0609594	0.182749	0.739	1201
11277_23_3	ATF6	-0.0831839	0.249428	0.739	1200
2501_51_3	CDH1	0.0896947	0.269335	0.739	1199
3201_49_2	KLK5	-0.0576375	0.173487	0.74	1201
13399_33_3	RELL1	0.0650233	0.195994	0.74	1201
9267_2_3	CPA4	0.0575403	0.17391	0.741	1202
13085_18_3	GLP1R	0.115475	0.349316	0.741	1196
8991_115_3	FCRL4	-0.0592143	0.179292	0.741	1200
5882_34_2	EEF1B2	0.0647275	0.196298	0.742	1201
2668_70_2	CAPN1	0.0995905	0.302408	0.742	1200
10477_162_3	GUCY2C	0.0408645	0.124145	0.742	1199
2762_30_2	FGF19	0.0493285	0.150084	0.742	1202
13231_90_3	IGHG4	0.0769375	0.234463	0.743	1197
3459_49_2	PDGFRB	-0.0401769	0.12244	0.743	1202
8854_59_3	RRM2B	0.0775342	0.236447	0.743	1201
5280_68_5	SLC25A18	-0.161845	0.494116	0.743	1193
3423_59_2	CMA1	0.159333	0.486801	0.743	1193
13506_10_3	DUS2	0.0847829	0.259189	0.744	1192
11107_25_3	TENM3	-0.102655	0.313849	0.744	1201
9068_17_3	JAKMIP3	-0.157016	0.480284	0.744	1199
6367_66_3	FMOD	0.0646605	0.198507	0.745	1200
4593_11_1	ADCYAP1	0.112522	0.345671	0.745	1198
6974_6_3	CD74	0.0577458	0.17741	0.745	1202
7816_23_3	TMEM27	0.032563	0.100205	0.745	1202
3627_71_4	MMEL1	-0.0951843	0.293538	0.746	1198
8067_21_3	KCNE3	-0.0532078	0.164135	0.746	1201
13504_147_3	HNRNPR	0.0764622	0.236068	0.746	1197
7825_7_3	ABHD12	-0.0926615	0.286096	0.746	1202
7201_5_3	ISCU	-0.0531515	0.164174	0.746	1201
10626_116_3	ST6GALNAC3	0.151119	0.467479	0.746	1201
9507_55_3	FGFBP1	0.0532678	0.164894	0.747	1201
7894_155_3	FGF3	-0.0732189	0.226708	0.747	1202
13412_5_3	WFDC6	0.0457197	0.14174	0.747	1202
2857_70_2	NR3C1	0.0293618	0.0911214	0.747	1200
7838_27_3	SMR3A	0.0740679	0.229893	0.747	1200
9050_170_3	RSRP1	0.0869607	0.270159	0.748	1198
7832_181_3	PDIA3	0.138499	0.43069	0.748	1201
10535_25_3	COX6A2	-0.0242963	0.0756546	0.748	1202
3403_1_2	TPSB2	-0.0459119	0.143067	0.748	1201
5758_49_3	KLK9	-0.107263	0.33437	0.748	1199
9401_57_3	TRABD2A	0.0871258	0.272172	0.749	1200
13113_7_3	SPP1	-0.0934053	0.291794	0.749	1199
13438_115_3	CHRD	0.0360689	0.112892	0.749	1202
8272_22_3	HSD17B7	0.0882534	0.276937	0.75	1197
5061_27_3	ICOSLG	0.0838795	0.263553	0.75	1201
4450_26_2	HNRNPAB	0.0900668	0.283272	0.751	1202
8963_8_3	VTI1B	-0.0748079	0.235558	0.751	1200
10551_7_3	LAT	0.0210243	0.0662229	0.751	1202
9176_3_3	MUC1	-0.0879577	0.278317	0.752	1199
5128_53_3	SLAMF6	0.0649572	0.205703	0.752	1201
5610_32_3	FAM171A1	-0.0934171	0.29587	0.752	1201
13728_19_3	ERP29	-0.120521	0.381784	0.752	1202
8240_207_3	GPNMB	-0.0706954	0.223949	0.752	1200
3607_71_1	DKK3	-0.0621211	0.197337	0.753	1202
8370_102_3	DEFB119	-0.0827054	0.262965	0.753	1201
3053_49_2	FLT3LG	-0.102592	0.326292	0.753	1201
8015_144_3	CHCHD2	-0.0717433	0.22855	0.754	1201
4831_4_2	SELL	-0.105958	0.337889	0.754	1198
13459_30_3	TOR4A	-0.0816394	0.260879	0.754	1199
13103_125_3	CSH1	-0.0920153	0.294167	0.754	1201
4152_58_2	KLKB1	-0.0997947	0.319203	0.755	1202
13652_2_3	TOM1L1	-0.188444	0.6028	0.755	1198
3405_6_2	UFC1	-0.0938387	0.300192	0.755	1200
3892_21_2	MED1	-0.0911733	0.291684	0.755	1200
9804_11_3	COL9A2	-0.0270601	0.086594	0.755	1202
12630_8_3	ARFIP2	-0.0530147	0.170067	0.755	1200
7885_17_3	CFHR5	-0.0947778	0.304371	0.756	1201
5098_79_3	KLRF1	0.0665305	0.213734	0.756	1201
11911_13_3	LRRC4B	0.0975861	0.313968	0.756	1196
14007_22_3	PAPSS1	-0.0968707	0.312302	0.756	1199
10011_65_3	OCRL	-0.13574	0.43784	0.757	1199
12572_236_3	EFS	-0.131817	0.425644	0.757	1199
9761_89_3	LDHA	-0.0284968	0.0920691	0.757	1201
11486_26_3	ZNF174	-0.0722574	0.233454	0.757	1201
5666_64_3	IL1R2	-0.0675224	0.21894	0.758	1200
3893_64_1	MSLN	-0.0343187	0.111364	0.758	1201
7880_9_3	PSMA1	0.110691	0.359313	0.758	1197
12699_28_3	CCT8	0.0391349	0.127151	0.758	1201
11568_2_3	FKBP1B	0.0513836	0.167055	0.758	1202
4250_23_3	NSFL1C	0.0614109	0.199676	0.758	1202
2796_62_2	FGA	0.0464345	0.151215	0.759	1201
11239_49_3	TMPRSS6	0.0302773	0.0986998	0.759	1201
8964_14_3	EMILIN3	-0.0760746	0.248143	0.759	1199
6024_68_3	CPE	-0.0769714	0.251195	0.759	1199
8931_124_3	G0S2	-0.0592414	0.193419	0.759	1200
13954_9_3	GNPNAT1	-0.0707025	0.230945	0.759	1198
13947_371_3	NUDT12	-0.076364	0.249572	0.76	1198
4449_67_3	GREM1	0.0583884	0.190909	0.76	1201
13435_31_3	IL20RB	-0.0167381	0.0548605	0.76	1202
8899_75_3	UGT1A8	-0.0627019	0.205852	0.761	1202
8345_27_3	GPX7	-0.0898422	0.29506	0.761	1199
11939_11_3	GPLD1	-0.0555056	0.182557	0.761	1202
5009_11_1	MSN	-0.0654644	0.215442	0.761	1201
10658_28_3	SEC11C	-0.0449939	0.148586	0.762	1202
8597_1_3	TMEM9	-0.0868684	0.287207	0.762	1198
3902_21_2	SKP1	0.10157	0.336404	0.763	1202
13539_131_3	KCNN1	-0.0799001	0.264811	0.763	1199
7839_99_3	FAM19A3	-0.0572161	0.189651	0.763	1201
9773_15_3	RNF149	0.0575423	0.190915	0.763	1200
10948_14_3	PLD3	-0.067127	0.223393	0.764	1201
7225_51_3	MMGT1	-0.0684854	0.228515	0.764	1198
8318_13_3	SPRED1	0.0467904	0.156155	0.764	1202
4774_62_3	FAM107B	0.108538	0.362572	0.765	1199
12529_32_3	FKBP6	0.0239973	0.0804191	0.765	1202
5085_18_3	IL20RA	0.0959276	0.3218	0.766	1200
14049_17_3	IL7	0.0629182	0.211301	0.766	1201
7812_11_3	S100A9	-0.120203	0.405077	0.767	1199
4179_57_3	SFN	-0.098061	0.330641	0.767	1201
3285_23_2	C1R	-0.054159	0.183114	0.767	1200
14069_61_3	CA4	0.0624533	0.21165	0.768	1199
7982_10_3	MRPL32	0.0656886	0.222699	0.768	1201
3151_6_1	IL2RA	0.0406252	0.137788	0.768	1201
2618_10_2	ERBB4	0.135955	0.461395	0.768	1188
11692_21_3	SHC4	0.105747	0.359261	0.768	1198
5467_15_3	HSP90AB1	-0.0749706	0.254762	0.769	1198
7840_64_3	LGMN	-0.0332399	0.112994	0.769	1201
4407_10_1	MST1	-0.0135036	0.0459069	0.769	1202
7784_1_3	KNG1	0.11133	0.379097	0.769	1198
8330_1_3	LRP11	0.0642077	0.218855	0.769	1202
4471_50_2	TGM3	0.0130579	0.0445478	0.769	1202
3494_71_3	FGF17	0.153357	0.523777	0.77	1189
13011_20_3	RPS10	-0.0657257	0.224927	0.77	1195
9609_25_3	ZNF275	-0.0464466	0.15906	0.77	1202
8446_4_3	ADCYAP1	-0.0436429	0.149723	0.771	1202
5100_53_3	SCARB2	0.0936134	0.32153	0.771	1201
4568_17_2	SLITRK5	0.0641817	0.220508	0.771	1202
11677_17_3	ZDHHC14	-0.0419996	0.144299	0.771	1201
2853_68_2	CHEK1	-0.103633	0.356088	0.771	1198
12729_12_3	PSMG3	0.0424407	0.145968	0.771	1201
8843_34_3	MYRF	-0.12226	0.42101	0.772	1197
2925_9_1	SERPINE1	0.0588779	0.202992	0.772	1201
6424_2_3	RNASE13	0.115184	0.398191	0.772	1201
13473_55_3	ITPKA	0.0678419	0.235732	0.774	1200
3042_7_2	MB	0.0680683	0.236759	0.774	1201
13132_14_3	SEMA5A	0.0403125	0.140288	0.774	1199
5982_50_3	CFHR1	0.0907424	0.315801	0.774	1202
7797_11_3	CCDC167	-0.0855044	0.297604	0.774	1196
14104_1_3	TRIL	-0.14458	0.503562	0.774	1198
10900_272_3	STMN2	0.0602054	0.209738	0.774	1202
2871_73_2	RAD51	-0.0836455	0.291599	0.774	1200
7935_26_3	LARGE1	0.0687628	0.239891	0.774	1201
14148_2_3	ISG15	0.0861376	0.301088	0.775	1200
2746_56_1	CRLF2	0.130678	0.456798	0.775	1193
5080_131_3	GPNMB	-0.0610136	0.213532	0.775	1202
7046_6_3	C20orf173	-0.0830087	0.29084	0.775	1201
2889_37_2	CTF1	-0.149741	0.525787	0.776	1192
7930_3_3	EXOSC1	0.0838486	0.294886	0.776	1199
9065_28_3	TXLNA	0.0509366	0.179736	0.777	1201
12746_4_3	CYTH4	0.108273	0.38243	0.777	1200
8066_38_3	SYT9	-0.04679	0.16534	0.777	1202
4150_75_2	PLG	-0.140118	0.49515	0.777	1197
11661_11_3	NLRP1	-0.0429501	0.151857	0.777	1201
12356_65_3	SRI	0.04767	0.168747	0.778	1200
9869_28_3	NFKB1	0.0514487	0.182729	0.778	1202
5452_71_3	ASGR1	-0.132083	0.472211	0.78	1201
8389_8_3	LRRC74A	-0.12272	0.439502	0.78	1199
2774_10_3	IL16	0.120913	0.4331	0.78	1200
9960_2_3	TBC1D5	-0.0860579	0.308588	0.78	1194
3081_70_2	ULBP1	-0.0682686	0.244873	0.78	1201
9128_34_3	FLRT3	-0.114149	0.409452	0.78	1199
13484_69_3	COL1A1	0.0577703	0.207597	0.781	1202
10885_36_3	C6orf89	0.126075	0.453157	0.781	1194
7981_230_3	B3GALT6	0.0688733	0.247592	0.781	1199
8043_153_3	COMP	-0.0681898	0.245218	0.781	1198
7136_7_3	HBE1	-0.0160514	0.0577341	0.781	1202
3066_12_1	LGALS3	-0.0738892	0.265969	0.781	1201
3583_54_4	ARSA	0.0616707	0.222421	0.782	1199
14146_92_3	HIST1H3A	-0.0498034	0.179636	0.782	1202
14603_51_3	KIAA0040	-0.084016	0.303934	0.782	1200
14032_2_3	VEGFA	-0.0325732	0.117846	0.782	1201
8397_147_3	QSOX2	0.0863491	0.314351	0.784	1199
12832_10_3	ASH2L	0.090924	0.33101	0.784	1201
8970_9_3	RIPK2	0.0785911	0.286817	0.784	1200
7141_21_3	MGAT4B	0.0738205	0.269974	0.785	1198
6081_52_3	PCOLCE2	-0.061047	0.223312	0.785	1199
2946_52_2	CFD	0.0623852	0.228221	0.785	1200
5654_70_3	TMX3	0.0535821	0.19606	0.785	1202
2190_55_1	F11	-0.0832986	0.304946	0.785	1193
12046_51_3	TARDBP	0.0616717	0.226019	0.785	1200
3736_60_3	BMP6	-0.0830626	0.304519	0.785	1195
4278_14_3	P4HB	-0.0814074	0.299426	0.786	1197
6049_64_3	PTPRS	0.0674724	0.248194	0.786	1200
2644_11_2	PRKCA	0.0586637	0.216229	0.786	1202
7867_154_3	ST6GALNAC1	0.083188	0.306786	0.786	1195
5011_11_1	NAMPT	0.0560274	0.207101	0.787	1202
3391_10_2	PIK3CG	0.0888956	0.329291	0.787	1198
9832_33_3	HGD	0.0535711	0.198817	0.788	1202
8033_1_3	DNAJC18	0.0311617	0.115799	0.788	1202
10529_19_3	ZNF358	-0.0892932	0.33198	0.788	1195
14093_10_3	FLT3LG	0.0635939	0.236592	0.788	1199
9754_33_3	NQO2	0.0403568	0.150468	0.789	1202
12652_37_3	AHCYL1	-0.0540812	0.201923	0.789	1201
7210_25_3	APLP1	-0.0477125	0.178413	0.789	1202
2742_68_2	SIGLEC7	0.0622601	0.233209	0.789	1202
10003_15_3	ZNF41	0.0273668	0.102556	0.79	1201
7249_37_3	BCL2L10	0.0647878	0.242854	0.79	1198
5627_53_3	GNRH1	-0.0628209	0.23549	0.79	1199
2468_62_3	CCL20	0.0609984	0.22866	0.79	1202
12945_33_3	RAB18	0.0948228	0.355809	0.79	1198
5069_9_3	CD55	0.0593873	0.223074	0.79	1201
4695_49_2	CSN1S1	0.0741229	0.278595	0.79	1199
10977_55_3	UCMA	0.0829025	0.312227	0.791	1198
6037_6_3	WFDC12	0.0616392	0.232414	0.791	1201
5639_49_3	NETO1	-0.14261	0.538047	0.791	1195
3486_58_2	FGF1	-0.122794	0.464569	0.792	1198
6039_24_3	CRHBP	0.0643498	0.243619	0.792	1202
11193_27_3	HNF1A	0.0389374	0.147531	0.792	1202
9836_20_3	DCK	0.0969652	0.367448	0.792	1199
8329_166_3	CDH12	0.0196249	0.0744112	0.792	1202
12509_115_3	COMMD1	0.0265391	0.100672	0.792	1202
8946_38_3	NR1H4	0.121308	0.460541	0.792	1195
5822_22_3	GDNF	0.0511832	0.194363	0.792	1201
6706_18_3	ALPPL2	-0.0293982	0.111679	0.792	1202
13566_2_3	SSU72	0.0445505	0.169271	0.792	1201
9928_125_3	LECT1	0.0957815	0.364552	0.793	1199
5256_86_3	PDE5A	0.0878871	0.334844	0.793	1194
12713_365_3	RGS19	-0.110331	0.420531	0.793	1193
6353_60_3	IGFL4	0.0429948	0.163896	0.793	1200
2598_9_3	TNFRSF9	0.0531282	0.202627	0.793	1198
12604_16_3	SCMH1	0.065775	0.250989	0.793	1201
6342_10_3	NPNT	-0.0501671	0.191517	0.793	1201
12432_23_3	CACYBP	0.0724065	0.27643	0.793	1199
8798_29_3	GOLM1	-0.0552328	0.211071	0.794	1199
9263_57_3	SIAE	-0.0473326	0.181305	0.794	1200
14050_61_3	EFNA4	0.0685212	0.262672	0.794	1200
13948_50_3	GABBR2	0.0727588	0.279082	0.794	1195
2741_22_2	SIGLEC6	-0.0452622	0.174071	0.795	1201
9962_1_3	CDHR5	-0.0945154	0.363533	0.795	1200
3600_2_3	CHIT1	0.0587099	0.226365	0.795	1199
10497_242_3	COX8A	0.0441611	0.170985	0.796	1200
9759_13_3	IDO1	0.0332025	0.128673	0.796	1202
8791_151_3	CA5A	-0.0657166	0.254746	0.796	1200
2827_23_2	CX3CL1	0.0736563	0.285581	0.796	1199
3359_11_2	CCNC	-0.0985479	0.382136	0.796	1196
11258_41_3	MADCAM1	0.0917059	0.355668	0.797	1199
9787_23_3	COLEC12	-0.0607039	0.235653	0.797	1201
3187_52_2	CRISP3	-0.0596194	0.231572	0.797	1199
12556_7_3	UBE2C	-0.0334992	0.130223	0.797	1202
8897_3_3	LRRC37A2	-0.0584837	0.227387	0.797	1198
8035_6_3	C1orf198	0.025185	0.0980983	0.797	1202
2449_1_4	PLA2G5	-0.107405	0.420277	0.798	1197
13687_5_3	CCL1	-0.0691699	0.270695	0.798	1200
6527_1_3	TRIL	0.0562682	0.220262	0.798	1201
7125_4_3	RIC3	-0.0829469	0.324771	0.798	1199
9847_21_3	TGIF2	0.0249	0.0978464	0.799	1201
12867_40_3	DYNLT3	0.0482554	0.189652	0.799	1201
9365_91_3	EYS	-0.0375468	0.147846	0.8	1201
13487_24_3	UNC93B1	0.0264861	0.104318	0.8	1202
4158_54_2	PLAU	0.0674505	0.266052	0.8	1197
4815_25_3	TXNDC12	0.0555648	0.219282	0.8	1200
2578_67_2	CCL2	-0.0427268	0.168991	0.8	1201
11167_6_3	MTMR1	0.0557033	0.221415	0.801	1201
12358_6_3	IGBP1	0.0624612	0.248354	0.801	1200
10830_5_3	EFCAB14	-0.0610088	0.242684	0.802	1202
8893_29_3	PARP1	0.0437212	0.174206	0.802	1201
7200_4_3	LRFN2	-0.0394174	0.157129	0.802	1201
6556_5_3	ENPP5	0.0617403	0.246307	0.802	1200
2855_49_2	MAPK3	-0.103808	0.414398	0.802	1200
4261_55_2	PON1	0.126332	0.505512	0.803	1194
7144_234_3	KAZALD1	0.0584559	0.234129	0.803	1199
8300_82_3	PEX14	0.039824	0.160086	0.804	1202
11273_176_3	GSTT2	-0.0685999	0.276007	0.804	1202
3309_2_2	FCGR2A	0.0106063	0.0427406	0.804	1202
10916_44_3	PLA2R1	-0.0597866	0.241121	0.804	1202
8372_29_3	CDHR1	0.0536389	0.21691	0.805	1202
4467_49_2	SPARCL1	0.0512917	0.207538	0.805	1202
8398_277_3	RARRES1	0.0178827	0.0726052	0.805	1202
12881_17_3	RDH16	0.0917712	0.373027	0.806	1197
2998_53_2	JAM3	0.0876196	0.35659	0.806	1200
3374_49_2	HCK	-0.0414858	0.168857	0.806	1201
6450_8_3	FABP6	-0.0505964	0.206089	0.806	1202
8696_15_3	GAL3ST1	0.0680855	0.277422	0.806	1196
11436_6_3	INA	0.0480769	0.196244	0.806	1202
14597_5_3	SEMA6C	0.046381	0.189777	0.807	1200
12849_25_3	GSKIP	-0.0443452	0.18173	0.807	1201
3192_3_2	CNDP2	-0.0967178	0.396482	0.807	1195
9290_8_3	RMDN3	0.0815166	0.335424	0.808	1196
4130_71_1	FGF6	-0.0345015	0.142171	0.808	1202
12761_12_3	APBB2	-0.0468462	0.193384	0.809	1200
9834_62_3	ADH1B	0.0652661	0.269517	0.809	1202
11633_89_3	AHSA1	0.0856248	0.353616	0.809	1200
6967_5_3	MEP1B	-0.0524151	0.21652	0.809	1201
13596_3_3	RAB27B	0.0742825	0.307657	0.809	1199
7113_1_3	GRPEL1	0.0455072	0.18866	0.809	1202
10623_19_3	MUC1	0.0465721	0.19312	0.809	1200
2752_62_2	GDF5	0.0454348	0.188448	0.809	1201
4184_43_3	EIF4EBP2	0.0592827	0.24644	0.81	1194
3289_19_2	CA10	-0.0989295	0.412815	0.811	1193
3072_4_2	IL13	-0.0828276	0.346215	0.811	1200
13519_112_3	ARHGEF25	0.0900531	0.37696	0.811	1195
10565_19_3	SLITRK3	0.0589138	0.247339	0.812	1202
4493_92_1	IL11	-0.0611792	0.256956	0.812	1202
4487_1_1	FGF7	0.0739919	0.311087	0.812	1202
7157_22_3	PCDHA4	-0.0267201	0.112779	0.813	1202
13423_94_3	FAM213A	0.0325672	0.137952	0.813	1201
13131_5_3	HK1	0.0828532	0.352262	0.814	1197
5649_83_3	PSG4	0.0535878	0.227859	0.814	1202
3025_50_1	FGF2	0.0162998	0.0696247	0.815	1202
13097_11_3	BCL2L2	0.0800496	0.342058	0.815	1199
10000_28_3	CRYBB2	-0.0403598	0.172485	0.815	1199
9456_34_3	IL22RA2	0.066516	0.284465	0.815	1200
5480_49_3	CCL5	-0.0472102	0.202278	0.815	1201
5837_49_3	LIFR	-0.0674551	0.290478	0.816	1200
13738_8_3	INHBA	-0.0444855	0.191662	0.816	1202
12653_13_3	CSNK1G2	0.0595987	0.257101	0.817	1202
13082_9_3	UNC45A	0.0387254	0.167346	0.817	1202
14070_56_3	ITSN1	0.0516328	0.223411	0.817	1200
8913_22_3	SIGLEC11	-0.0725459	0.314438	0.818	1200
6168_11_3	TP53	0.0798368	0.346189	0.818	1197
6631_17_3	COL9A1	0.0520329	0.225812	0.818	1201
12511_83_3	SLC41A2	-0.0458282	0.198906	0.818	1200
4306_4_2	TKT	-0.0589954	0.256432	0.818	1201
9127_4_3	SLC26A5	0.0423006	0.18404	0.818	1200
11171_25_3	FLNA	0.0787116	0.34271	0.818	1201
9459_7_3	FAS	-0.0371028	0.161661	0.818	1202
9005_16_3	PLXNA1	-0.0372761	0.162716	0.819	1201
12533_135_3	CYTH2	0.105586	0.461696	0.819	1194
9898_161_3	ARID1A	0.0414289	0.181257	0.819	1201
5734_13_3	NECTIN4	0.0328311	0.143906	0.82	1202
9075_121_3	KIAA1024	0.0922309	0.405868	0.82	1195
5721_1_3	CD226	-0.0541696	0.23883	0.821	1199
7800_85_3	RAET1E	-0.123732	0.545527	0.821	1194
10351_51_3	IRF1	-0.0530724	0.234192	0.821	1201
2822_56_2	ADGRE5	-0.0664824	0.293464	0.821	1200
13988_67_3	NMRAL1	-0.0597238	0.264007	0.821	1200
10339_48_3	ENO2	0.0764679	0.338257	0.821	1201
8924_55_3	CALY	-0.0490123	0.216966	0.821	1199
8021_59_3	MRPL14	-0.0174403	0.0773105	0.822	1202
6480_1_3	CANT1	-0.0891729	0.396081	0.822	1200
5121_3_2	SEMA6B	0.0473647	0.210531	0.822	1199
5013_2_1	CLIC1	-0.0785281	0.349199	0.822	1196
3067_67_1	GDF9	0.0610983	0.272043	0.822	1200
7779_86_3	CHST11	-0.0846764	0.377194	0.822	1197
11368_32_3	AK2	0.0391723	0.175021	0.823	1199
8316_36_3	TNFRSF11A	-0.0317314	0.142222	0.823	1202
11083_23_3	ENO2	-0.0648793	0.291309	0.824	1192
5350_14_2	GPC6	0.0968749	0.435826	0.824	1197
3798_71_1	CA9	0.0405997	0.183424	0.825	1202
13067_5_3	PRKG1	-0.119939	0.542913	0.825	1199
10035_6_3	DUSP4	0.0618802	0.280272	0.825	1198
12365_108_3	RUVBL1	0.0787175	0.356602	0.825	1197
5106_52_3	NOTCH2	0.0424555	0.192602	0.826	1202
2828_82_2	SPINT1	-0.0449732	0.204271	0.826	1201
8237_56_3	SOSTDC1	-0.0491508	0.223365	0.826	1202
12878_60_3	OSBPL11	0.0178685	0.0812072	0.826	1202
5713_9_3	IFNL3	0.0629949	0.286359	0.826	1202
9778_45_3	TMEM52B	0.0631562	0.287625	0.826	1199
4392_54_2	FGF12	-0.098908	0.450686	0.826	1197
10603_1_3	HTN3	0.0289197	0.131857	0.826	1199
2615_60_2	EFNA5	0.0532972	0.243262	0.827	1201
2837_3_2	MET	-0.0515602	0.235444	0.827	1202
7134_14_3	BCL2L2	0.0770935	0.352088	0.827	1196
12430_78_3	PAIP1	0.129129	0.59056	0.827	1190
5669_26_3	SIRPB2	-0.071019	0.324908	0.827	1196
14002_18_3	DOCK9	-0.0604248	0.277029	0.827	1200
9014_18_3	TMEM25	0.0281859	0.129314	0.827	1200
9389_12_3	GYPA	0.0484632	0.222952	0.828	1201
6447_73_3	PTX3	-0.0666026	0.306544	0.828	1198
8518_55_3	ADM	0.0575968	0.265214	0.828	1202
7865_126_3	PLA2G16	0.0278321	0.128787	0.829	1201
5014_49_1	NCK1	-0.048599	0.224928	0.829	1199
14614_41_3	NCMAP	-0.0968531	0.448678	0.829	1198
4468_21_2	SPHK2	0.115382	0.534612	0.829	1193
2913_1_2	CCL23	-0.0464481	0.215309	0.829	1202
11666_72_3	RGS8	-0.075617	0.35083	0.829	1196
5651_50_3	PSG7	-0.0363416	0.16871	0.829	1201
3858_5_1	ACP1	-0.0319985	0.14898	0.83	1202
10058_1_3	RAD23A	-0.0616205	0.286989	0.83	1202
12701_1_3	EIF1B	0.0294889	0.137355	0.83	1199
5763_67_3	DEFB104A	-0.042665	0.19897	0.83	1202
3290_50_2	CD109	-0.0435742	0.20325	0.83	1200
14273_19_3	PREP	-0.0473645	0.221297	0.831	1195
11180_17_3	SMARCC1	0.0331178	0.154743	0.831	1198
12347_29_3	CCM2	0.101593	0.476948	0.831	1193
8107_12_3	TMEM234	0.0370562	0.174188	0.832	1198
6993_8_3	NT5E	0.033201	0.156489	0.832	1202
12793_4_3	PIWIL1	0.0352514	0.166375	0.832	1202
9504_19_3	RAB27A	0.0363681	0.172465	0.833	1199
6604_59_3	NDNF	-0.0601942	0.285873	0.833	1199
6951_26_3	ASIC4	0.0571782	0.271909	0.833	1202
14120_2_3	RNF43	-0.0766849	0.364681	0.833	1196
12568_14_3	KEAP1	-0.0438799	0.208953	0.834	1201
5864_10_3	ALDOA	0.0444302	0.211603	0.834	1201
12461_8_3	SIRT5	0.0724983	0.345911	0.834	1199
13604_27_3	NEURL1	-0.0630001	0.3006	0.834	1199
11547_84_3	MUSK	0.0322045	0.153911	0.834	1202
11116_16_3	C11orf87	-0.0782732	0.374221	0.834	1201
6119_14_3	MAMDC2	0.0660598	0.315853	0.834	1197
14037_18_3	RANBP3	-0.0491289	0.234929	0.834	1202
6911_103_3	CLEC6A	-0.0395883	0.190183	0.835	1201
9830_109_3	VAV3	0.0381987	0.18445	0.836	1201
10471_25_3	LRRN3	0.0517449	0.249985	0.836	1197
11696_7_3	CRABP2	-0.0475015	0.229724	0.836	1198
5605_77_3	MFNG	0.0621638	0.300736	0.836	1199
10612_18_3	PLOD3	0.0616336	0.298218	0.836	1196
5628_21_3	SEMA3G	-0.0603861	0.292658	0.837	1201
14689_3_3	SEC13	0.0806672	0.391036	0.837	1200
9300_13_3	NECTIN1	0.0453337	0.219866	0.837	1201
12864_9_3	NIPAL4	0.0511656	0.248477	0.837	1200
9312_8_3	AZGP1	-0.0578979	0.28228	0.837	1200
2681_23_2	HGF	0.0343658	0.167629	0.838	1199
11294_7_3	TMCC3	-0.0745651	0.364085	0.838	1199
6221_1_3	ADPGK	0.0753534	0.3692	0.838	1202
10618_190_3	LRP2	-0.0611332	0.299808	0.838	1193
7136_107_3	HBE1	0.0826241	0.406089	0.839	1199
4544_4_3	PPBP	-0.0583651	0.287126	0.839	1202
12795_2_3	ZNF566	0.0437598	0.216088	0.84	1202
9383_24_3	CHI3L2	-0.0818474	0.404878	0.84	1192
7127_3_3	APOA2	0.0537754	0.266662	0.84	1202
11468_15_3	RBM19	0.0287311	0.142827	0.841	1202
8838_10_3	CASC4	0.0492553	0.245291	0.841	1201
9896_21_3	FOXG1	0.0414039	0.206305	0.841	1195
5082_51_3	IL1RAPL2	0.0836781	0.417128	0.841	1196
11192_168_3	TINAGL1	0.0521635	0.260692	0.841	1200
13552_7_3	SWAP70	-0.0645875	0.323001	0.842	1202
8351_17_3	PRSS57	0.0425425	0.212825	0.842	1198
4545_53_3	DNAJC19	-0.0959276	0.481182	0.842	1192
4309_59_3	TPI1	0.0537256	0.26977	0.842	1202
13690_26_3	BGN	-0.0361417	0.181661	0.842	1199
12714_38_3	AP1G2	0.0417659	0.209998	0.842	1201
8097_77_3	LIPN	0.0763166	0.384154	0.843	1196
14082_56_3	TLN2	0.034854	0.175678	0.843	1199
4188_1_2	AKR7A2	-0.0437932	0.221049	0.843	1201
13498_1_3	MIOX	0.0675181	0.340897	0.843	1201
13589_10_3	APBB3	-0.0422841	0.213955	0.843	1201
8765_23_3	EFNB2	0.039879	0.201849	0.843	1201
3710_49_2	PLG	-0.0509073	0.258046	0.844	1199
11138_16_3	RUNX3	-0.0430898	0.218534	0.844	1201
8484_8_3	LEP	-0.0636959	0.323066	0.844	1199
2441_2_4	FGF10	-0.0416987	0.211664	0.844	1201
4994_178_1	HNRNPK	-0.0421278	0.214066	0.844	1202
2851_63_3	C5	0.0415916	0.211428	0.844	1201
12517_52_3	PDCD5	0.0637471	0.324771	0.844	1202
6957_14_3	PNLIPRP2	-0.0350607	0.178805	0.845	1201
9082_25_3	SEL1L2	0.0896228	0.457321	0.845	1198
2505_49_3	GFRA3	-0.0691681	0.353386	0.845	1189
9841_197_3	PAICS	-0.0268408	0.137202	0.845	1202
4481_34_2	C4A	-0.046564	0.238069	0.845	1197
8488_33_3	ITGA2B	0.0190244	0.0972923	0.845	1202
9362_11_3	DEFB123	0.0205054	0.104878	0.845	1202
7076_17_4	ECEL1	0.0885814	0.453485	0.845	1191
3873_51_2	TPO	0.0931402	0.476989	0.845	1192
9187_2_3	HMGN1	0.0457048	0.234775	0.846	1199
9017_58_3	LCT	-0.022554	0.116038	0.846	1201
9271_101_3	STIM1	0.0691404	0.355984	0.846	1196
3397_7_4	PTPN11	-0.04875	0.251891	0.847	1201
10076_1_3	AP4M1	0.0722151	0.373919	0.847	1200
5017_19_1	PRDX5	-0.0547298	0.284212	0.847	1202
13568_30_3	PSMD4	-0.0484029	0.251454	0.847	1200
12848_9_3	ARHGEF2	0.0526509	0.273585	0.847	1197
9876_20_3	ALDOC	0.0408017	0.212224	0.848	1201
11381_56_3	PRPS1	0.0306763	0.159983	0.848	1200
9073_35_3	FLVCR1	0.0385733	0.201207	0.848	1201
5032_64_1	SSRP1	0.0498407	0.260893	0.848	1194
5107_7_2	NOTCH1	0.0568607	0.298221	0.849	1199
4971_1_1	CTSZ	-0.0399222	0.209923	0.849	1201
4905_63_1	COTL1	0.0805024	0.423485	0.849	1200
11227_31_3	TBL2	-0.0506917	0.267547	0.85	1201
7943_16_3	CUZD1	0.0297153	0.157062	0.85	1201
4914_10_1	CGA	0.012747	0.0674451	0.85	1202
5980_55_3	BOLA3	-0.0414933	0.220143	0.85	1201
4224_7_2	SYNCRIP	-0.0510726	0.270973	0.851	1198
12527_50_3	THRA	0.0721584	0.383739	0.851	1194
3897_61_1	PDXP	-0.0393311	0.209237	0.851	1202
4541_49_2	CDON	-0.0438059	0.233295	0.851	1201
8906_60_3	LRTM2	-0.0976808	0.521327	0.851	1198
7625_27_3	YWHAQ	-0.0486011	0.260496	0.852	1199
12732_13_3	MPP7	0.0808369	0.436146	0.853	1195
7193_98_3	PCDHAC1	-0.0437993	0.237382	0.854	1198
14098_28_3	CARS	0.0569863	0.308868	0.854	1197
3616_3_5	GNS	-0.0368515	0.199956	0.854	1201
14204_55_3	FOXJ2	-0.0340982	0.185092	0.854	1201
12451_62_3	BACH1	-0.0600039	0.32624	0.854	1195
7958_15_3	KIRREL2	-0.0380849	0.208019	0.855	1201
8225_86_3	EPHB2	0.0280681	0.153544	0.855	1202
14334_3_3	RCVRN	0.0355494	0.19496	0.855	1201
7846_44_3	PSG11	-0.0428856	0.235596	0.856	1200
4771_10_3	SMPDL3A	-0.0385583	0.211901	0.856	1199
12692_56_3	DOT1L	0.0310652	0.170726	0.856	1200
3315_15_1	GPC2	0.0298717	0.164237	0.856	1202
7976_19_3	FRRS1L	0.0292955	0.161431	0.856	1202
5103_30_3	CD200R1	-0.0384857	0.21254	0.856	1200
10337_83_3	CEBPB	-0.0643436	0.355606	0.856	1194
8858_21_3	BATF3	-0.0591749	0.327482	0.857	1198
5658_64_3	F13B	-0.0689045	0.382159	0.857	1193
13494_6_3	CERS5	-0.0521302	0.289196	0.857	1202
4397_26_2	IFNL2	0.0704965	0.391305	0.857	1194
13384_110_3	FH	-0.0286236	0.158887	0.857	1202
12980_31_3	RBM22	-0.0188824	0.10606	0.859	1201
11671_19_3	BRPF1	0.0696323	0.393301	0.859	1199
14633_26_3	TMEM185A	-0.0714478	0.403648	0.86	1188
4563_61_2	PLCG1	-0.085029	0.480452	0.86	1197
6055_53_3	IFNAR1	0.062285	0.352428	0.86	1198
13105_7_3	SNAP25	-0.0745091	0.421599	0.86	1194
6384_19_3	WFDC3	0.0341574	0.193362	0.86	1201
13580_2_3	UAP1	0.0421975	0.239424	0.86	1200
9183_7_3	IFNAR1	0.0458702	0.26071	0.86	1201
14012_17_3	DHX58	0.0297418	0.169208	0.86	1200
13670_81_3	PLA2G2E	-0.0528882	0.302069	0.861	1199
2906_55_3	IL4	-0.0808548	0.462385	0.861	1196
8606_39_3	GPNMB	0.0326519	0.186913	0.861	1202
14143_8_3	HIST2H2BE	0.0255449	0.146466	0.862	1200
4490_65_2	IL3RA	-0.0335223	0.192793	0.862	1202
12477_42_3	TSN	0.0347851	0.200217	0.862	1201
2649_77_2	ICAM3	-0.0554228	0.319362	0.862	1196
2696_87_2	PSPN	-0.0463634	0.267446	0.862	1201
8079_39_3	EID3	0.0309177	0.178742	0.863	1202
3796_79_2	ANGPTL4	-0.0362618	0.209895	0.863	1197
12844_10_3	BAG4	-0.0164719	0.0954957	0.863	1202
4553_65_3	HDGFRP2	-0.0967935	0.561244	0.863	1193
2775_54_2	IL17F	0.0292322	0.169812	0.863	1201
13658_31_3	PDGFC	-0.0205629	0.119535	0.863	1199
12814_17_3	RNPC3	-0.0435613	0.253426	0.864	1197
8960_3_3	ERAP2	-0.0226462	0.131751	0.864	1202
3388_58_2	PAK5	-0.100602	0.585342	0.864	1193
10738_11_3	FBLN5	0.022708	0.132543	0.864	1201
12690_33_3	SEPT10	-0.0668145	0.391263	0.864	1198
6581_50_3	GC	-0.0234912	0.137709	0.865	1202
14713_46_3	AZU1	0.0375627	0.220532	0.865	1201
10463_23_3	ALPI	-0.0524009	0.308064	0.865	1200
5596_75_3	CD5	0.0465615	0.274065	0.865	1202
9506_10_3	APOL1	0.0531953	0.313512	0.865	1200
11395_5_3	PTK2B	0.0359829	0.212154	0.865	1202
11311_79_3	RAG1	0.0400273	0.236008	0.865	1200
11716_28_3	LRIT2	0.0336439	0.198382	0.865	1201
5736_1_3	TREML2	-0.028456	0.168309	0.866	1202
8004_15_3	GAPDHS	0.028165	0.167008	0.866	1200
3222_11_2	SEMA3A	-0.048362	0.286981	0.866	1197
10939_16_3	PLEKHA4	0.0513386	0.304755	0.866	1195
4900_8_1	C3	-0.0254043	0.150874	0.866	1199
8031_11_3	CEACAM1	-0.0289633	0.172362	0.867	1202
9604_14_3	CDH11	-0.0328491	0.195687	0.867	1200
12020_39_3	BPGM	-0.0292432	0.174874	0.867	1202
3845_51_2	DYNLRB1	-0.0558122	0.334028	0.867	1197
5762_35_3	SPAG11B	0.0329267	0.19782	0.868	1202
12391_27_3	PDZD7	-0.0449485	0.27116	0.868	1197
10358_33_3	MCL1	-0.0211029	0.127335	0.868	1202
11607_15_3	BRD1	0.0362266	0.218604	0.868	1202
12450_42_3	PMVK	0.0411615	0.249689	0.869	1199
4137_57_2	IL25	-0.0345703	0.209983	0.869	1202
14229_5_3	MOCS3	-0.0637429	0.387451	0.869	1197
2734_49_4	NCR2	-0.0808867	0.493391	0.87	1197
12649_80_3	MDH2	-0.0241083	0.147345	0.87	1202
5087_5_3	IL22RA2	-0.0324978	0.198667	0.87	1201
9108_48_3	NPPC	0.036524	0.224385	0.871	1201
6240_55_3	RSPO1	-0.0321074	0.1973	0.871	1200
13089_6_3	HIF1A	0.0410309	0.252325	0.871	1199
12655_30_3	NAPB	0.0577786	0.358773	0.872	1197
5918_5_3	PSME1	0.0521568	0.324959	0.872	1200
9926_4_3	S100P	-0.0508292	0.31684	0.873	1201
8260_13_3	PDZK1IP1	-0.0438335	0.274346	0.873	1198
8613_97_3	RTBDN	-0.0673663	0.423326	0.874	1196
12625_138_3	KLHL7	0.0249697	0.157677	0.874	1200
3414_40_2	BMX	-0.0598727	0.378385	0.874	1202
3865_53_1	RPS6KA5	-0.0362827	0.229421	0.874	1201
7947_19_3	TEPSIN	-0.0488297	0.309416	0.875	1190
4880_21_1	GDF2	0.0497868	0.315594	0.875	1202
3186_2_2	C2	-0.0416729	0.264747	0.875	1201
5657_28_3	ST3GAL1	0.0365823	0.232683	0.875	1197
4209_60_2	VTA1	0.0426749	0.273853	0.876	1202
11708_2_3	LCN1	0.0431359	0.276973	0.876	1201
3859_50_2	PSMA1	0.0734619	0.471748	0.876	1194
11458_30_3	PCBP1	0.0561121	0.360796	0.876	1201
9387_13_3	C12orf49	0.0345477	0.223803	0.877	1201
5020_50_1	PGK1	0.0587561	0.380779	0.877	1197
10445_20_3	APOM	-0.0499506	0.323904	0.877	1192
10624_45_3	SPINK13	0.0350055	0.228489	0.878	1202
7071_23_4	MAN1B1	0.109997	0.718562	0.878	1201
8396_42_3	FAAH2	0.0252031	0.165023	0.879	1201
13536_56_3	POLI	-0.0266859	0.175441	0.879	1201
14756_29_3	ICAM2	-0.0545447	0.359627	0.879	1201
3044_3_2	CCL18	-0.024879	0.164805	0.88	1202
2747_3_2	ULBP3	-0.0282053	0.187394	0.88	1202
8380_244_4	DLK1	0.0472872	0.314413	0.88	1200
8664_36_3	PKDCC	0.0729493	0.486377	0.881	1197
6907_17_3	TMCO5A	-0.0331873	0.222536	0.881	1199
5653_23_3	PRSS37	-0.0279439	0.187423	0.881	1201
4978_54_2	DBNL	-0.0216873	0.145833	0.882	1201
5981_6_3	C21orf33	-0.0383413	0.257899	0.882	1199
9886_28_3	XRCC4	-0.0258738	0.174799	0.882	1201
9211_19_3	SERPINF1	-0.0523151	0.353525	0.882	1202
12551_3_3	ITCH	0.0134645	0.091186	0.883	1202
4342_10_3	ICAM1	0.01941	0.131663	0.883	1202
6895_1_3	TFRC	0.0271213	0.184879	0.883	1201
5647_51_3	IAPP	0.020873	0.142958	0.884	1201
8298_8_3	SSMEM1	0.0448054	0.307644	0.884	1201
11601_26_3	DHX8	-0.0386961	0.266936	0.885	1201
12665_16_3	ILF2	0.0543822	0.375401	0.885	1198
11263_57_3	CASQ1	0.0798971	0.553247	0.885	1197
13688_2_3	CAPSL	0.0243005	0.168571	0.885	1202
6624_94_3	WNT11	-0.0494705	0.34361	0.886	1200
8346_9_3	DPP7	0.0214529	0.149624	0.886	1199
13497_34_3	EIF3J	-0.0410286	0.286504	0.886	1197
11917_8_3	KRBA2	0.020757	0.145354	0.886	1201
11244_63_3	LTBP4	0.044763	0.313987	0.887	1200
6929_10_3	ST8SIA3	-0.026959	0.189904	0.887	1201
2670_67_4	CKM	-0.038466	0.270995	0.887	1202
11229_16_3	ERN1	0.0194703	0.137317	0.887	1202
8818_13_3	IFNGR2	0.044489	0.314322	0.887	1201
9081_39_3	SLC30A3	0.0246874	0.175031	0.888	1199
2625_53_4	HSP90AA1	-0.0402269	0.285253	0.888	1202
9719_145_3	MMP16	0.0444328	0.315094	0.888	1201
8076_4_3	SPACA3	0.0258587	0.1841	0.888	1197
9474_22_3	ASGR2	-0.027272	0.194317	0.888	1202
5609_92_3	FAM19A5	-0.0349285	0.249188	0.889	1201
5002_76_1	MMP14	0.0140353	0.10014	0.889	1201
8804_39_3	COL20A1	0.0285879	0.204111	0.889	1202
5109_24_3	NRCAM	0.0263812	0.188374	0.889	1200
10716_35_3	PSMD5	-0.0276096	0.197202	0.889	1201
7924_7_3	CD3G	0.0347101	0.248069	0.889	1200
12826_5_3	SLC5A5	0.0120989	0.0867871	0.889	1202
3666_17_4	CFHR5	-0.0324571	0.233077	0.889	1201
10721_76_3	PCDHGB4	-0.0501034	0.361004	0.89	1200
3489_9_2	CNTF	0.0668251	0.488895	0.891	1192
2976_58_2	DSG1	-0.0409808	0.300421	0.891	1197
7926_13_3	SPINT3	0.01866	0.137877	0.892	1202
7920_30_3	ST8SIA2	-0.0367159	0.272256	0.893	1197
8768_4_3	BCL10	-0.0359068	0.267531	0.893	1199
13651_54_3	ZFP91	-0.0143797	0.1072	0.893	1202
9565_6_3	PAWR	-0.0292077	0.217831	0.893	1200
5358_3_3	OMD	0.0181551	0.135873	0.894	1202
5033_27_1	TPM1	0.0220683	0.165662	0.894	1201
9963_19_3	PCDHB10	-0.0365936	0.274967	0.894	1199
2761_49_2	FGF18	-0.063354	0.476387	0.894	1197
7818_101_3	GBP6	-0.0434607	0.326894	0.894	1195
2773_50_2	IL10	-0.0589077	0.445556	0.895	1190
11986_30_3	PSMD1	0.0204417	0.155203	0.895	1202
10962_46_3	DEFB105B	0.0464784	0.353514	0.895	1200
14122_132_3	ZNRF3	0.0237442	0.180784	0.896	1200
11303_7_3	SAMHD1	-0.0337506	0.257331	0.896	1198
9838_4_3	SMAD1	-0.0420853	0.321987	0.896	1199
9339_204_3	FKBP2	0.0317036	0.242577	0.896	1195
3868_8_1	SGTA	0.0192926	0.148133	0.896	1202
11348_132_3	P4HA2	0.0355101	0.272797	0.896	1201
8233_2_3	ITIH5	-0.0260633	0.201374	0.897	1202
9550_153_3	TTC17	0.0292397	0.226444	0.897	1200
13240_170_3	SHANK1	0.0209067	0.162484	0.898	1200
8326_63_3	SIGIRR	0.0339416	0.26425	0.898	1202
8356_88_3	OXT	0.0135771	0.105786	0.898	1202
8314_71_3	GNS	0.0307762	0.241119	0.898	1201
5490_53_3	SPOCK1	-0.0469648	0.37057	0.899	1199
3202_28_2	KREMEN2	0.0498622	0.39449	0.899	1193
10772_21_3	CSGALNACT2	0.0313656	0.250372	0.9	1199
9581_4_3	PRPF6	0.0266591	0.212982	0.9	1199
9369_174_3	LRRC4C	0.039885	0.319603	0.901	1201
7866_11_3	DNAJC30	-0.0295364	0.238722	0.902	1202
6551_94_3	SERPINA12	-0.02464	0.19956	0.902	1201
12662_82_3	ECH1	-0.0165969	0.134477	0.902	1201
6350_43_3	APOC2	0.0268535	0.218694	0.902	1200
2770_51_2	CCL1	0.0321522	0.262121	0.902	1198
13116_25_3	CD177	-0.0133899	0.109169	0.902	1202
7735_17_3	SERPINF1	-0.0593952	0.485175	0.903	1198
4435_66_2	ENPP7	-0.0105361	0.0861998	0.903	1202
14061_48_3	TNFSF11	-0.0327381	0.269609	0.903	1201
10460_1_3	CHIT1	0.00990755	0.0816869	0.903	1202
9880_33_3	TDO2	-0.022721	0.18815	0.904	1201
8820_2_3	C1QTNF2	0.0444103	0.369103	0.904	1196
3347_9_2	GRK2	-0.024026	0.199837	0.904	1201
7244_16_3	IGFLR1	-0.0172973	0.144184	0.905	1201
3844_2_1	PPIA	-0.0358514	0.298995	0.905	1199
2790_54_2	PPBP	-0.0280581	0.234072	0.905	1202
13711_10_3	CLTC	0.037696	0.315087	0.905	1199
2683_1_2	C3	-0.0261992	0.21909	0.905	1201
9317_4_3	LRRC25	-0.0471992	0.395117	0.905	1197
5694_57_3	SMOC1	0.0272227	0.228197	0.905	1202
11356_19_3	DGCR14	-0.0307717	0.258526	0.905	1201
5927_4_3	WISP3	0.0460759	0.388197	0.906	1201
8951_162_3	CSPG4	0.0283945	0.239284	0.906	1200
4908_6_1	ENG	0.0268408	0.226694	0.906	1201
14112_40_3	RELT	-0.039277	0.331813	0.906	1199
12726_3_3	RFXAP	-0.0317126	0.268423	0.906	1198
9950_229_3	LAG3	0.0187243	0.158555	0.906	1201
10085_25_3	STAR	-0.0495735	0.421247	0.906	1197
7821_6_3	C1D	-0.0361058	0.307222	0.906	1200
12764_3_3	ELMO1	-0.0177021	0.150946	0.907	1201
14019_73_3	EVPL	-0.0326127	0.278134	0.907	1201
4220_39_2	FER	0.0291656	0.249239	0.907	1200
10572_65_3	CST8	0.0512766	0.438798	0.907	1200
10888_4_3	GALNT7	0.0344233	0.294678	0.907	1196
12712_9_3	HMG20A	0.0319368	0.274785	0.907	1199
5255_22_3	PDE4D	-0.0446541	0.384487	0.908	1201
2970_60_2	AREG	0.0249008	0.214571	0.908	1202
8399_6_3	STK17B	-0.0313908	0.27072	0.908	1200
7841_84_3	ESAM	0.0351735	0.304841	0.908	1200
11223_1_3	TMEM154	0.0227149	0.197218	0.908	1201
6372_7_3	YBX2	0.0457468	0.397674	0.908	1195
13680_3_3	NAB2	0.0281163	0.244665	0.909	1197
12658_72_3	PANK3	-0.0287181	0.250056	0.909	1200
6997_32_3	RAB26	0.0234855	0.204628	0.909	1199
9231_23_3	IMPAD1	-0.0340367	0.296695	0.909	1200
8863_3_3	PIK3R1	0.0186308	0.16252	0.909	1201
6512_68_3	KREMEN1	0.0334899	0.292675	0.909	1198
11351_233_3	NHEJ1	-0.014555	0.127251	0.909	1200
9500_5_3	GPLD1	0.0125705	0.110627	0.91	1201
10854_15_3	GCNT4	0.0436185	0.384248	0.91	1198
10398_110_3	ANKRD1	-0.0316374	0.278759	0.91	1201
12361_102_3	RRAS2	0.0231945	0.205488	0.91	1202
10081_17_3	SATB2	0.0328892	0.293951	0.911	1201
9451_20_3	UMOD	0.0262526	0.235353	0.911	1202
3357_67_2	CCNA2	-0.0312025	0.279817	0.911	1200
4983_6_1	ERP29	0.0253622	0.227446	0.911	1201
7847_66_3	TAC3	0.0352246	0.316871	0.911	1201
6420_4_3	SDHAF2	0.0410212	0.370006	0.912	1199
9800_20_3	NDUFB8	-0.0271083	0.244818	0.912	1201
8633_18_3	RNF128	-0.0413263	0.373397	0.912	1196
9497_3_3	SMDT1	0.0202085	0.182765	0.912	1200
12987_12_3	SRSF7	-0.0250763	0.226801	0.912	1199
6209_2_3	AOC1	0.0108314	0.0983855	0.912	1202
12700_9_3	ACLY	0.0299418	0.273732	0.913	1198
14685_17_3	AKT2	-0.0326669	0.299651	0.913	1200
5339_49_3	S100A9	0.0186525	0.171375	0.913	1202
14599_18_3	STAB1	0.042807	0.394295	0.914	1199
10928_7_3	IL36A	-0.0274176	0.254129	0.914	1199
8925_25_3	RRM2B	0.0201548	0.187012	0.914	1201
11143_32_3	OLFM3	-0.0318526	0.295896	0.914	1200
6419_75_3	GPA33	-0.0365084	0.340273	0.915	1198
8086_49_3	ITM2B	0.0241842	0.225999	0.915	1201
9954_2_3	NPIPB3	0.0338386	0.317423	0.915	1200
9478_69_3	PRPSAP1	0.0402992	0.378359	0.915	1199
12569_25_3	CCT5	0.0109877	0.103275	0.915	1202
10387_1_3	NPPB	-0.0308534	0.291372	0.916	1201
11536_9_3	MYSM1	0.0335373	0.316894	0.916	1192
8268_98_3	HS3ST3A1	0.024495	0.23162	0.916	1200
5671_1_3	CTRB2	-0.00972249	0.0920552	0.916	1202
12634_79_3	BCAR3	0.0196897	0.187602	0.916	1198
12463_7_3	KLHL13	0.0437669	0.417368	0.916	1199
9284_25_3	SFRP4	-0.0252129	0.240883	0.917	1200
7757_5_3	HLA-DQA2	-0.0289139	0.276931	0.917	1201
2942_50_2	CYCS	0.0427593	0.409621	0.917	1198
5482_61_3	RBP4	-0.0321238	0.308566	0.917	1189
10008_43_3	GUCA1A	-0.0240135	0.230948	0.917	1202
8064_125_3	PVR	-0.0207816	0.199877	0.917	1201
13553_4_3	DCUN1D3	0.0183235	0.176452	0.917	1202
8102_239_3	C1orf186	0.0181818	0.175307	0.917	1200
13429_3_3	WFDC10A	0.0213171	0.205987	0.918	1201
14133_93_3	IL1R2	-0.0234787	0.226882	0.918	1201
12656_1_3	KLC1	-0.0214991	0.208386	0.918	1202
4984_83_1	ESD	0.0250991	0.243652	0.918	1202
13605_16_3	ANXA10	-0.0461183	0.450008	0.918	1193
10416_79_3	MT1F	0.0226223	0.221607	0.919	1200
5099_14_3	LAG3	-0.0159425	0.15641	0.919	1201
3284_75_1	BGN	-0.0235995	0.23199	0.919	1200
6102_2_3	CKLF	0.03322	0.327217	0.919	1202
8889_5_3	CCPG1	0.0354202	0.349567	0.919	1198
4542_24_2	CLU	0.0327326	0.323665	0.919	1200
10048_7_3	CBFB	0.0401278	0.396898	0.919	1198
5065_8_2	CD83	0.0153836	0.15354	0.92	1200
10832_24_3	B4GALT6	-0.0225284	0.226404	0.921	1201
9319_59_3	TMED4	0.0173644	0.176658	0.922	1200
13129_40_3	LDLR	0.022638	0.230653	0.922	1201
11416_23_3	FBXL4	0.0417437	0.425528	0.922	1198
13744_37_3	IL3RA	0.0284862	0.290975	0.922	1202
7758_217_3	RNF215	-0.018288	0.186901	0.922	1201
9808_41_3	TNRC6B	-0.0227331	0.232469	0.922	1201
7782_34_3	EDDM3B	-0.0198872	0.203773	0.922	1199
5392_73_2	FAS	-0.0145483	0.149552	0.923	1202
9337_43_3	TAC1	0.0184689	0.190937	0.923	1202
3366_51_2	ECM1	0.0198338	0.205202	0.923	1199
9536_16_3	EDDM3A	0.0323101	0.334617	0.923	1197
5759_10_3	EFNA3	0.0193353	0.200918	0.923	1199
3321_2_2	IL24	-0.0234625	0.245391	0.924	1200
3022_4_2	CTLA4	-0.00916877	0.0959533	0.924	1202
3827_22_1	PAK6	0.0173481	0.183051	0.924	1198
12880_1_3	SV2A	0.0277985	0.293545	0.925	1201
9180_6_3	IFNGR2	0.0201839	0.213169	0.925	1202
7744_10_3	LRP12	-0.0121554	0.128635	0.925	1202
7927_16_3	ST6GALNAC5	0.0133277	0.141069	0.925	1201
9952_57_3	TFAM	0.0201245	0.213284	0.925	1201
2839_2_1	TNFSF4	-0.0163785	0.174009	0.925	1201
6994_19_3	C3orf18	-0.0430525	0.458486	0.925	1194
9929_16_3	HSD17B7	-0.0119096	0.126912	0.925	1200
10560_1_3	ITM2C	0.0151221	0.161528	0.925	1200
3043_49_2	SPARC	-0.0224617	0.241141	0.926	1199
4986_59_1	PTK2	0.0126356	0.136269	0.926	1202
10356_21_3	JUN	0.026132	0.282111	0.926	1198
8770_136_3	CD84	-0.0131538	0.142497	0.926	1202
4459_68_2	PCSK7	-0.0247122	0.271157	0.927	1199
5915_58_3	PEX5	0.0126918	0.139619	0.928	1202
2809_25_2	ADAMTS4	-0.0459574	0.505594	0.928	1193
10667_78_3	C1orf185	-0.0179637	0.197908	0.928	1199
7928_183_3	TPST1	0.0212513	0.235895	0.928	1200
3400_49_2	TBK1	0.0134191	0.149307	0.928	1201
8535_102_3	DMKN	0.0415854	0.463703	0.929	1199
6494_60_3	SPACA5	-0.0201296	0.224755	0.929	1200
6966_144_3	STX1B	-0.0265671	0.297793	0.929	1201
12411_60_3	MAX	-0.0151588	0.170083	0.929	1201
6371_50_3	ANGPTL7	-0.0173166	0.1948	0.929	1201
3413_50_2	BCL2A1	-0.0272034	0.306775	0.929	1199
3182_38_2	ENTPD1	0.0416234	0.473091	0.93	1195
4280_47_2	PSMA2	0.0395056	0.453148	0.931	1198
7199_3_3	SYN3	-0.0399222	0.458347	0.931	1196
13522_20_3	VSNL1	-0.0275083	0.319159	0.931	1198
12612_37_3	PSMB1	0.0180048	0.210233	0.932	1198
14028_22_3	PIK3C2A	-0.0392483	0.460422	0.932	1197
5088_175_3	IL23R	0.0253146	0.297005	0.932	1201
14131_37_3	EFNB2	0.016483	0.193655	0.932	1199
8932_1_3	ENTPD6	0.0462119	0.544205	0.932	1197
14043_12_3	EEA1	-0.0287767	0.339232	0.932	1197
7905_30_3	HP	0.00664659	0.0786211	0.933	1202
4968_50_1	CAPG	-0.0154737	0.184427	0.933	1202
8467_9_3	INHBA	-0.0153021	0.183092	0.933	1202
8468_19_3	KLK3	0.00891203	0.107	0.934	1202
6634_4_3	NTN1	0.0244071	0.294279	0.934	1196
7748_11_3	NDUFV2	0.0168448	0.204947	0.934	1201
5030_52_1	SIRT2	-0.0171064	0.208555	0.935	1200
4923_79_1	AMH	0.0282932	0.345002	0.935	1198
5626_20_3	CTRC	-0.0151918	0.185305	0.935	1202
8999_19_3	CEACAM3	-0.0367087	0.44902	0.935	1196
6430_36_3	FAM19A2	-0.0122376	0.150266	0.935	1202
7968_15_3	CRTAM	-0.0137311	0.169032	0.935	1202
5018_68_1	PRDX6	-0.0147002	0.182036	0.936	1201
11220_53_3	C10orf105	-0.0188079	0.234452	0.936	1201
7019_13_3	SEMA7A	0.0163367	0.204052	0.936	1200
2967_8_1	VCAM1	0.018997	0.237745	0.936	1201
8023_23_3	KCNJ11	0.0141414	0.178034	0.937	1202
7770_25_3	NFU1	-0.029671	0.374708	0.937	1198
10933_107_3	CALN1	0.0234081	0.29808	0.937	1198
8246_9_3	PCSK9	0.0170336	0.217142	0.937	1201
9283_8_3	CD44	-0.0143784	0.185786	0.938	1201
9831_12_3	G3BP2	0.0144556	0.18974	0.939	1201
4991_12_1	GPC5	-0.0156295	0.206302	0.94	1202
8290_1_3	VAMP5	0.0138424	0.183964	0.94	1200
9747_48_3	MARK3	0.0189713	0.252662	0.94	1199
7258_5_3	PRG2	-0.0151602	0.203616	0.941	1200
11715_1_3	POU2F1	0.0196094	0.263483	0.941	1201
6497_10_3	RS1	-0.0147975	0.201175	0.941	1199
9188_119_3	CXCL9	-0.00947179	0.128881	0.941	1202
6599_5_3	APCDD1	-0.0379193	0.51619	0.941	1194
7220_20_3	IL32	-0.0219458	0.299841	0.942	1198
9227_15_3	PDCD1	0.0126058	0.172569	0.942	1201
9913_4_3	RRBP1	0.0211425	0.291617	0.942	1200
12514_16_3	METTL1	0.0259318	0.359643	0.943	1199
13603_7_3	RFESD	-0.0240436	0.335207	0.943	1202
13421_17_3	TMEM167B	-0.0264417	0.372098	0.943	1201
11158_40_3	BICDL1	0.0169368	0.239734	0.944	1202
14036_116_3	MPDZ	-0.0102435	0.145149	0.944	1199
13985_12_3	SMURF2	-0.0136321	0.193688	0.944	1202
9539_25_3	COL26A1	0.0126643	0.180597	0.944	1201
8787_21_3	FAM96A	-0.0147296	0.211226	0.944	1202
13386_248_3	RNF34	0.0159045	0.228881	0.945	1201
3218_8_2	FOLH1	0.0269615	0.389703	0.945	1194
11476_43_3	VPS4A	-0.026175	0.379619	0.945	1197
8916_32_3	STIM1	0.0134918	0.195988	0.945	1201
4851_25_1	IL1A	0.0250972	0.364952	0.945	1194
14047_78_3	BDNF	0.0143349	0.209091	0.945	1202
9790_28_3	BRSK2	0.0176844	0.258943	0.946	1195
3415_61_2	IBSP	-0.0110197	0.164599	0.947	1202
6416_8_3	GKN2	0.00748804	0.112243	0.947	1201
8769_30_3	TXNDC11	-0.0115269	0.173268	0.947	1201
10015_119_3	KCNAB2	-0.0163238	0.245729	0.947	1202
9030_56_3	NDUFAF8	-0.0171048	0.257894	0.947	1201
6525_17_3	DUSP13	0.0122888	0.185357	0.947	1200
3471_49_1	STK16	-0.0257836	0.389428	0.947	1194
7962_11_3	SPINK8	0.0195382	0.295463	0.947	1195
6210_100_3	IFNA5	-0.0228503	0.346237	0.947	1197
5765_53_3	DEFB121	-0.00963069	0.146222	0.947	1201
9121_28_3	FUT2	0.0227544	0.345569	0.948	1200
5747_67_3	BGLAP	-0.0222486	0.338178	0.948	1200
3708_62_1	A2M	-0.0125675	0.193026	0.948	1201
3379_29_1	PRKCI	-0.0119903	0.184385	0.948	1202
12847_27_3	RNGTT	-0.0157546	0.243822	0.948	1200
11355_10_3	EIF5A2	-0.0154528	0.239867	0.949	1200
11465_4_3	GPR135	0.0131437	0.206376	0.949	1198
9893_27_3	OAZ1	0.0108596	0.170969	0.949	1199
11318_20_3	APOA5	-0.00989128	0.15671	0.95	1202
11567_23_3	ZNF10	-0.0117669	0.187384	0.95	1198
4122_12_2	DDR1	0.0148387	0.23804	0.95	1199
8777_5_3	TGFB1I1	0.0140708	0.228351	0.951	1202
13979_3_3	SLC26A7	-0.0106562	0.173996	0.951	1202
10513_13_3	KCNIP3	0.00561049	0.0917573	0.951	1202
9487_60_3	GHRH	-0.0174222	0.287495	0.952	1200
3480_7_1	DUSP3	0.0153958	0.25608	0.952	1198
8087_250_3	RNF13	0.0233858	0.389728	0.952	1198
4383_97_1	INHBA	-0.0160695	0.272312	0.953	1202
5963_9_3	DMKN	-0.0160208	0.272999	0.953	1199
3069_52_3	IGHM	-0.00507653	0.0869907	0.953	1201
6508_68_3	SCGB1D2	-0.023783	0.407736	0.953	1200
10696_217_3	LRPPRC	-0.0094598	0.163197	0.954	1200
11307_33_3	WWP1	0.017997	0.311251	0.954	1200
8929_7_3	BDP1	-0.0149824	0.261454	0.954	1197
9043_7_3	TFIP11	0.0218314	0.381399	0.954	1194
12500_88_3	UBA2	0.0138394	0.242692	0.955	1193
7123_25_3	MRPL52	0.0202323	0.357912	0.955	1199
6935_123_3	BAMBI	0.0210221	0.374451	0.955	1197
4706_17_2	EPB41	-0.0139532	0.249244	0.955	1201
8824_2_3	PSMD1	-0.0133128	0.23925	0.956	1202
10546_2_3	TSPEAR	0.0107902	0.194772	0.956	1198
2333_72_1	TGFB1	0.0157529	0.288031	0.956	1195
9426_73_3	ID2	0.00979471	0.181515	0.957	1201
12892_10_3	SYTL1	0.0129233	0.239668	0.957	1200
8813_160_3	TXN	0.0106748	0.199073	0.957	1202
10438_19_3	CSF2RA	0.0195704	0.365635	0.957	1202
7742_11_3	RNF148	0.0103584	0.193895	0.957	1202
9045_3_3	SLC27A2	0.0161674	0.312268	0.959	1200
10041_3_3	HNF4A	0.0112909	0.219161	0.959	1201
7696_104_3	NBR1	0.0185636	0.361903	0.959	1198
9409_11_3	TPSAB1	-0.0067639	0.13208	0.959	1199
8850_5_3	PLA2G2C	-0.0151092	0.297311	0.959	1199
6584_1_3	HRC	-0.00637524	0.125526	0.959	1202
3148_49_1	CXCL2	0.0144287	0.284791	0.96	1200
9731_29_3	SCARA3	0.0169078	0.334344	0.96	1199
12368_18_3	KAT2B	0.010076	0.201893	0.96	1202
7884_15_3	DDR2	-0.00676745	0.135668	0.96	1202
9918_23_3	CALB1	-0.0138569	0.277815	0.96	1202
12774_12_3	HCN1	-0.00541823	0.109483	0.961	1201
8231_122_3	FLT1	-0.00722302	0.146739	0.961	1202
13939_14_3	UGP2	0.0100186	0.20449	0.961	1202
5801_72_3	NGF	-0.00652365	0.133155	0.961	1202
4134_4_2	HBEGF	0.0088637	0.181307	0.961	1200
8249_124_3	ALK	0.00895636	0.183602	0.961	1199
4240_31_2	PKM	0.01097	0.224897	0.961	1202
9512_24_3	SPRY1	-0.0206249	0.424505	0.961	1197
12030_82_3	DES	-0.0134073	0.27645	0.961	1196
3082_9_2	ULBP2	-0.0141527	0.294101	0.962	1196
8310_6_3	ZG16B	-0.00345132	0.071975	0.962	1200
12794_6_3	NLRP4	0.0135925	0.286308	0.962	1201
8900_28_3	NEO1	-0.0114917	0.246592	0.963	1201
5617_41_3	NPFF	-0.00686522	0.147355	0.963	1201
3054_3_2	HP	-0.00368726	0.0791532	0.963	1202
10510_62_3	SCIMP	-0.00896753	0.194782	0.963	1201
7736_28_3	OPALIN	-0.010294	0.224642	0.963	1201
5356_2_3	MIF	-0.0117988	0.258592	0.964	1201
10467_58_3	CTXN3	-0.00805558	0.179456	0.964	1202
10953_14_3	CLEC2A	0.00964923	0.21896	0.965	1201
7890_68_3	DPP10	0.0128686	0.292416	0.965	1201
12633_3_3	PTPN9	-0.0134589	0.306277	0.965	1200
7740_33_3	FATE1	-0.0139111	0.318189	0.965	1201
11683_19_3	GGA3	-0.00941743	0.218883	0.966	1202
2455_17_4	IL12A	-0.018263	0.42578	0.966	1197
13428_52_3	ZNRF3	0.00520001	0.123523	0.966	1200
8377_87_4	SCG2	-0.0127219	0.30394	0.967	1200
2969_11_1	ACVRL1	-0.00929123	0.224014	0.967	1200
9843_5_3	ACTN1	-0.0132736	0.323808	0.967	1198
9757_29_3	ENAH	0.00849294	0.208629	0.968	1200
6536_54_3	PLBD2	0.0100865	0.248413	0.968	1199
6123_69_3	TP53	0.00684998	0.172198	0.968	1202
9583_17_3	RNF24	-0.0122505	0.309453	0.968	1201
12859_33_3	ECI2	0.00835383	0.211951	0.969	1200
6410_26_3	INSL4	0.00830495	0.211263	0.969	1202
7175_4_3	PCDHGA2	0.00714194	0.186304	0.969	1199
8955_60_3	GLT8D1	-0.0125613	0.328823	0.97	1198
14135_3_3	RXFP1	0.0162971	0.428365	0.97	1196
13666_222_3	CA10	-0.00839774	0.229531	0.971	1202
6267_51_3	STMN4	0.0059274	0.164117	0.971	1200
7219_152_3	LIPA	-0.0076758	0.215452	0.972	1202
11372_2_3	ZNF18	0.02099	0.592851	0.972	1201
13655_34_3	NCL	0.0064246	0.183831	0.972	1201
6362_6_3	C2orf40	-0.00987657	0.284868	0.972	1198
12827_37_3	RGS3	0.00798311	0.230468	0.972	1200
7092_7_3	PDILT	0.00697448	0.201463	0.972	1199
13409_9_3	HMP19	0.0076413	0.223108	0.973	1200
8830_29_3	FAM175B	0.00545118	0.159468	0.973	1202
13526_5_3	SSB	-0.00683148	0.203957	0.973	1202
7945_10_3	SEMA6A	-0.0123204	0.370428	0.973	1200
9232_1_3	ROBO4	-0.00578481	0.174807	0.974	1200
11590_5_3	RBM23	-0.00982579	0.300741	0.974	1201
2911_27_2	MDK	0.00682156	0.208846	0.974	1197
9391_60_3	PCSK1N	0.00726273	0.223021	0.974	1202
12683_156_3	DPYSL5	0.00678046	0.208387	0.974	1200
4318_12_3	PTPN6	-0.00706212	0.217802	0.974	1201
6296_36_3	OIT3	-0.00748896	0.233363	0.974	1201
7922_5_3	ADM	0.00478073	0.149166	0.974	1200
12571_14_3	ARL3	-0.00806474	0.252876	0.975	1201
13732_79_3	CTF1	-0.0148154	0.475818	0.975	1196
13387_55_3	EHF	-0.00449	0.146185	0.975	1202
12811_55_3	ZNF415	-0.00559122	0.188094	0.976	1200
11179_7_3	TSSK1B	0.00289733	0.0991949	0.977	1202
9844_138_3	ACTN2	0.00255724	0.0899098	0.977	1202
8029_35_3	LALBA	-0.00492468	0.17591	0.978	1201
3056_11_1	KLRK1	0.00537897	0.192895	0.978	1202
4807_13_3	COL8A1	-0.00245175	0.0881682	0.978	1202
13602_6_3	SNU13	0.00611737	0.220249	0.978	1200
5008_51_1	SOD2	-0.00722814	0.268396	0.979	1199
11444_49_3	POLR3F	-0.00647897	0.241376	0.979	1201
8265_225_3	TMPO	0.00513881	0.192967	0.979	1201
2876_74_2	TOP1	-0.00725143	0.273429	0.979	1201
11699_16_3	PTP4A2	-0.00707414	0.268531	0.979	1199
6557_50_3	LRRC15	0.00404211	0.154234	0.979	1202
3640_14_3	LRPAP1	-0.0059002	0.225608	0.979	1202
13969_24_3	KPNA6	-0.00855471	0.335181	0.98	1196
8654_13_3	ADAM10	-0.00580661	0.237729	0.981	1199
9251_28_3	MAN2B2	-0.00912799	0.383893	0.981	1197
9281_50_3	PTPRA	-0.00619215	0.269991	0.982	1200
2986_49_2	CXCL2	-0.00366405	0.161039	0.982	1202
4249_64_2	NME2	0.00426894	0.188122	0.982	1202
5424_55_3	TNFRSF11A	-0.0063618	0.281245	0.982	1196
14318_1_3	VPS29	-0.00770017	0.347921	0.982	1197
4301_58_2	TK1	0.0113159	0.512936	0.982	1192
9018_38_3	PCDH10	0.00169404	0.077127	0.982	1202
12398_15_3	PAX4	0.00435065	0.201789	0.983	1202
5744_12_3	C1orf56	-0.00489343	0.229347	0.983	1201
9087_8_3	NHLRC3	0.00380021	0.184311	0.984	1202
8261_51_3	STOM	-0.00465901	0.231043	0.984	1201
13996_16_3	PPCDC	-0.00425539	0.21119	0.984	1201
10558_26_3	PCDH9	-0.00369312	0.185992	0.984	1198
11122_97_3	SPG21	-0.00385269	0.203946	0.985	1201
9819_110_3	NUP210	-0.00637499	0.341001	0.985	1196
14670_1_3	SKIL	0.00865909	0.464465	0.985	1196
3766_51_4	STX1A	-0.00960339	0.527379	0.985	1194
8406_17_3	IGF1	0.00340936	0.191268	0.986	1200
6962_5_3	HLA-DRB3	-0.00668919	0.375926	0.986	1195
2630_12_2	IL1RAP	0.00278523	0.166704	0.987	1201
2693_20_3	OSM	-0.00550156	0.336255	0.987	1197
10647_18_3	ASCC1	0.00695788	0.427322	0.987	1200
5854_60_3	MAPT	0.00257703	0.161374	0.987	1199
2612_5_2	EIF5	0.00495184	0.312017	0.987	1201
8973_23_3	FCRL4	0.00233972	0.162647	0.989	1201
14008_22_3	DCP1A	0.00566725	0.403957	0.989	1195
7148_42_3	FAM173A	-0.002419	0.175868	0.989	1201
7824_88_3	MSRB3	-0.00264811	0.19357	0.989	1202
7753_21_3	HTATIP2	-0.00236692	0.174268	0.989	1201
7153_66_3	NGRN	-0.00362982	0.272157	0.989	1199
10045_47_3	CUL3	0.00401096	0.303692	0.989	1201
7155_46_3	C4BPB	-0.00381206	0.304121	0.99	1196
7799_3_3	KIR2DL5A	-0.00211743	0.172086	0.99	1202
6586_19_3	ADAM11	0.00385175	0.317748	0.99	1199
9955_40_3	RNF148	-0.0028896	0.23879	0.99	1201
12703_6_3	NEK7	-0.00096267	0.0842523	0.991	1200
9828_86_3	LDHC	0.00190262	0.168445	0.991	1201
3342_76_4	ABL2	0.00171716	0.153106	0.991	1201
12786_61_3	GPCPD1	0.00209453	0.191857	0.991	1197
9328_55_3	MICB	-0.00170208	0.156154	0.991	1198
11629_36_3	TRAF4	0.00204678	0.20705	0.992	1200
3447_64_2	CXCL8	0.0018536	0.191861	0.992	1199
14178_18_3	CDKN3	-0.00121909	0.127681	0.992	1202
3200_49_2	KLK13	0.00343064	0.366063	0.993	1199
6248_68_3	FAS	0.00243704	0.262595	0.993	1202
14192_31_3	PDCL2	0.00295724	0.34447	0.993	1197
9114_84_3	UMODL1	0.00159871	0.192944	0.993	1201
4282_3_2	RAN	-0.00145519	0.181709	0.994	1202
7693_13_3	TNFRSF10B	0.00189928	0.242807	0.994	1202
5735_54_3	C1GALT1C1	-0.00315335	0.414407	0.994	1195
9917_16_3	KIRREL2	0.00167782	0.239273	0.994	1197
9561_21_3	VCAN	0.00126061	0.1809	0.994	1202
6565_68_3	CDCP1	0.000959448	0.143671	0.995	1202
7853_19_3	SCO1	-0.00304832	0.459338	0.995	1200
11587_5_3	MGA	0.00170455	0.264913	0.995	1201
12626_6_3	SENP7	0.00150833	0.235374	0.995	1201
5637_81_3	NTNG1	-0.00166892	0.261504	0.995	1201
9078_207_3	SNTB1	0.00249215	0.393739	0.995	1195
7923_41_3	SEMA4C	-0.000883087	0.142122	0.995	1202
8845_2_3	ADAMTS3	0.00229512	0.370064	0.995	1200
8394_56_3	RNASE2	-0.0010715	0.174187	0.995	1202
4272_46_2	GPI	0.0014495	0.238883	0.995	1201
11186_12_3	TMEM52	0.000866492	0.143686	0.995	1202
12808_103_3	CARHSP1	-0.00126618	0.230165	0.996	1198
5094_62_3	JAML	0.00127813	0.245501	0.996	1198
2989_17_2	IFNG	-0.00279221	0.565798	0.996	1199
6443_68_3	KLK1	-0.00104266	0.238434	0.997	1200
13534_20_3	MYOM2	0.000558952	0.140571	0.997	1201
4464_10_2	SIGLEC1	0.000658282	0.18322	0.997	1201
12993_21_3	NPLOC4	-0.000777191	0.230416	0.997	1200
4460_8_2	PDPK1	0.000684774	0.207517	0.997	1202
14060_67_3	NCF4	0.000682964	0.225786	0.998	1194
7215_18_3	CYB5R3	0.000490989	0.246952	0.998	1202
8057_78_3	USE1	0.000313224	0.163328	0.998	1202
14048_7_3	IL1RAP	-0.000322159	0.169196	0.998	1199
4533_76_2	ADAMTS15	-0.000596083	0.431125	0.999	1199
2778_10_2	IL22	0.00026963	0.257639	0.999	1200
12731_12_3	PLEKHA7	-0.000249195	0.248699	0.999	1199
14124_6_3	EFNA2	0.000175	0.26159	0.999	1202
12716_3_3	ZNF175	0.000170622	0.4369	1	1192

### Sheet: Table S15
SOMA	EGS	Beta	SE	p	n
8480_29_3	EFEMP1	1.45799	0.294236	7.23e-07	1200
13741_36_3	IGFBP1	0.514501	0.10841	2.08e-06	1202
11178_21_3	SVEP1	0.648477	0.137153	2.27e-06	1202
8469_41_3	IGFBP2	0.604368	0.130381	3.56e-06	1200
3362_61_2	CHRDL1	1.07159	0.232414	4.01e-06	1202
11109_56_3	SVEP1	0.641305	0.13933	4.17e-06	1202
8819_3_3	IGFBP2	0.55953	0.122088	4.58e-06	1202
2771_35_2	IGFBP1	0.454	0.101837	8.27e-06	1201
8476_11_3	CHGA	0.645598	0.153355	2.56e-05	1202
3554_24_1	ADIPOQ	0.605383	0.144769	2.89e-05	1201
13565_2_3	RBL2	1.31075	0.32054	4.33e-05	1201
13731_14_3	C7	1.29332	0.316788	4.45e-05	1199
9002_36_3	SERPINA11	1.36011	0.333673	4.58e-05	1190
2570_72_5	IGFBP2	0.562161	0.139819	5.80e-05	1202
7131_207_3	CETP	0.997642	0.250367	6.76e-05	1202
8464_31_3	RSPO4	0.867268	0.218304	7.10e-05	1202
9756_6_3	TAGLN	0.776218	0.195807	7.36e-05	1202
4763_31_3	AFM	-1.36162	0.345151	7.98e-05	1200
13098_93_3	VEGFD	0.861672	0.218728	8.17e-05	1202
8958_51_3	CHL1	1.17793	0.306352	1.21e-04	1199
2278_61_4	TIMP2	1.11245	0.292739	1.45e-04	1198
11102_22_3	REG4	0.569925	0.150106	1.47e-04	1202
5650_9_3	PDIA6	1.22696	0.324386	1.55e-04	1202
6923_1_3	PLOD2	-0.928933	0.248025	1.80e-04	1202
4297_62_3	SPON1	0.768686	0.205893	1.89e-04	1201
9191_8_3	TFF2	0.755361	0.203055	1.99e-04	1202
5271_5_1	RAC3	1.37561	0.374061	2.36e-04	1197
8235_48_3	CHGB	0.679826	0.185222	2.42e-04	1202
6462_12_3	TIMP4	0.761142	0.210754	3.04e-04	1202
2418_55_9	APOE	-0.472097	0.130839	3.08e-04	1202
7655_11_3	NPPB	0.272733	0.0760482	3.35e-04	1202
4549_78_2	FUT5	0.502948	0.14126	3.70e-04	1202
6495_14_3	EDN1	1.5944	0.449295	3.87e-04	1199
8007_19_3	CTSB	0.54115	0.152596	3.91e-04	1202
12370_30_3	APOF	0.52884	0.14966	4.10e-04	1202
3437_80_3	FLT3	-1.40438	0.401443	4.68e-04	1196
13117_232_3	CHKB	-0.774957	0.221898	4.79e-04	1202
10819_108_3	FBLN1	0.848819	0.243162	4.82e-04	1198
7105_7_3	CABLES2	0.937023	0.268568	4.85e-04	1201
3633_70_5	NID2	0.818569	0.234704	4.87e-04	1201
7909_37_3	SHBG	0.61806	0.178298	5.27e-04	1202
3681_87_3	KLK14	-1.44904	0.418402	5.34e-04	1198
5462_62_3	FCN3	-0.74299	0.215151	5.54e-04	1198
4374_45_2	GDF15	0.542427	0.157323	5.65e-04	1202
13022_20_3	TP53I11	-0.512549	0.148864	5.75e-04	1200
5738_25_3	SFTPC	0.677279	0.197737	6.14e-04	1202
3644_5_4	DKKL1	-1.15116	0.339099	6.87e-04	1198
13408_23_3	WFIKKN2	0.878074	0.25899	6.98e-04	1201
12960_9_3	GCK	-1.22435	0.361732	7.13e-04	1199
13449_25_3	SF3B4	1.0067	0.30051	8.08e-04	1196
12768_3_3	PPP1R3B	0.366726	0.110053	8.61e-04	1202
4929_55_1	SHBG	0.425739	0.128419	9.16e-04	1202
13088_397_3	BTC	1.04098	0.31675	1.01e-03	1201
2211_9_6	TIMP1	1.23292	0.37521	1.02e-03	1195
8827_1_3	ITM2A	-0.817102	0.248828	1.02e-03	1200
3000_66_1	MBL2	0.279771	0.0853961	1.05e-03	1202
6060_2_3	PIP	0.783279	0.239326	1.06e-03	1202
11510_31_3	APOL1	-0.835915	0.25639	1.11e-03	1202
11149_3_3	TLR1	-1.39445	0.430741	1.21e-03	1199
6260_14_3	FAM163A	0.622404	0.193199	1.27e-03	1201
7640_29_3	LRP1B	-0.782116	0.242969	1.29e-03	1202
2937_10_2	APOE	-0.596132	0.186176	1.36e-03	1200
9256_78_3	NPTX1	0.78619	0.246199	1.41e-03	1202
3657_74_3	PPP3R1	-1.36032	0.426175	1.41e-03	1197
11200_52_3	CD93	0.94079	0.295328	1.44e-03	1201
7173_141_3	TMEM132C	0.779997	0.245614	1.49e-03	1199
8424_269_3	CTNNB1	-0.983821	0.309814	1.50e-03	1196
13632_10_3	ZYX	0.557766	0.175842	1.51e-03	1199
11643_73_3	DTX3L	0.977465	0.309963	1.61e-03	1201
6252_62_3	SCGB3A1	0.354532	0.112778	1.67e-03	1200
6387_61_3	DEFA5	0.56699	0.18092	1.72e-03	1202
13986_6_3	LANCL1	-0.842448	0.269445	1.77e-03	1202
8262_20_3	APOD	0.837485	0.268069	1.78e-03	1197
5496_49_3	SPON1	0.689513	0.221205	1.83e-03	1201
13416_8_3	TMEM132D	1.06661	0.342194	1.83e-03	1202
4721_54_2	TFF3	0.472108	0.152349	1.94e-03	1201
5722_78_3	PRCP	-0.770457	0.249955	2.05e-03	1201
11510_51_3	APOL1	-0.653654	0.213171	2.17e-03	1201
4155_3_2	TNC	0.497095	0.16222	2.18e-03	1202
12476_50_3	TIGAR	-0.794296	0.260984	2.34e-03	1200
14084_191_3	ICOS	0.484702	0.159266	2.34e-03	1202
8927_6_3	C7orf73	0.782053	0.257179	2.36e-03	1196
6546_41_3	DKK2	0.601421	0.198013	2.39e-03	1202
12898_5_3	IL33	-0.815312	0.269284	2.46e-03	1193
2938_55_2	APOE	-0.929022	0.307183	2.49e-03	1196
10620_21_3	MSMB	0.342546	0.113282	2.50e-03	1202
3234_23_2	CCDC80	0.572215	0.190355	2.65e-03	1202
2292_17_4	C9	0.639307	0.212938	2.68e-03	1202
6366_38_3	TXNDC15	0.592873	0.197549	2.69e-03	1201
10816_150_3	PILRA	0.149039	0.0497851	2.76e-03	1202
11364_18_3	MFN1	0.889139	0.297903	2.84e-03	1201
6380_23_3	MRPL58	0.605321	0.204057	3.01e-03	1196
4413_3_2	SLPI	0.75965	0.258987	3.36e-03	1201
14013_11_3	TANK	0.527228	0.179791	3.36e-03	1202
8402_22_3	CYTL1	0.520483	0.177918	3.44e-03	1201
7008_13_3	EVA1C	0.978353	0.335368	3.53e-03	1202
8323_163_3	TFF3	0.552006	0.189373	3.56e-03	1202
6558_5_3	COLEC10	-1.34315	0.46144	3.61e-03	1197
8903_1_3	COX6C	0.926225	0.318303	3.62e-03	1202
5509_7_3	EGF	0.647545	0.222925	3.68e-03	1201
6543_182_3	PRLH	-1.03399	0.356476	3.72e-03	1192
11184_51_3	CHGA	0.150904	0.0520799	3.76e-03	1202
8956_96_3	SCARF2	0.740274	0.256141	3.85e-03	1200
6408_2_3	INHBC	-0.613539	0.21329	4.02e-03	1202
3601_54_3	CHL1	0.720843	0.250806	4.05e-03	1200
9282_12_3	CRISP2	-0.517909	0.18054	4.12e-03	1202
6439_59_3	C14orf93	-0.801461	0.279457	4.13e-03	1198
7776_20_3	UNC5B	0.724259	0.252904	4.19e-03	1202
5534_49_2	TNFRSF10B	0.788368	0.276219	4.32e-03	1201
7859_21_3	PCDHGC3	-0.503473	0.176494	4.34e-03	1202
3758_63_3	PROC	-0.807452	0.283446	4.39e-03	1202
14582_57_3	GDF11	-0.948205	0.333257	4.44e-03	1202
3213_65_2	NID1	0.82908	0.291717	4.48e-03	1202
8942_2_3	MRPL21	-0.748137	0.263714	4.56e-03	1198
3485_28_2	B2M	0.646701	0.229251	4.79e-03	1199
7780_34_3	MZB1	0.523627	0.186591	5.01e-03	1202
14077_6_3	FCN3	-0.778883	0.277625	5.02e-03	1197
11425_31_3	RUFY1	-0.49898	0.178113	5.09e-03	1200
3035_80_2	IL19	0.548181	0.196146	5.19e-03	1200
8256_57_3	TNFRSF11A	0.575722	0.206523	5.31e-03	1202
5934_1_3	FTH1	-0.184002	0.066158	5.41e-03	1202
14023_84_3	IBSP	-0.777451	0.280125	5.51e-03	1201
6378_2_3	C5orf38	-0.553185	0.20002	5.68e-03	1201
7195_12_3	EPHA7	0.706109	0.255417	5.70e-03	1201
7898_29_3	MDM1	0.623694	0.22575	5.73e-03	1201
2714_78_2	AIMP1	-1.37301	0.49715	5.75e-03	1198
9508_104_3	COLQ	0.537174	0.194601	5.77e-03	1201
10823_19_3	ATRAID	0.557815	0.202081	5.77e-03	1201
11286_78_3	VIMP	-0.727102	0.264247	5.93e-03	1200
13236_25_3	WNT3A	-0.677783	0.246447	5.96e-03	1199
5246_64_3	PDE2A	-1.02701	0.374021	6.04e-03	1201
10361_25_3	OAS1	0.405843	0.14784	6.05e-03	1202
10457_3_3	IL18RAP	-0.482089	0.176012	6.16e-03	1199
3739_72_4	ITGA2B	0.734659	0.268369	6.19e-03	1202
5692_79_3	TNF	0.724904	0.26554	6.33e-03	1201
14294_61_3	MBD1	-0.411352	0.151056	6.47e-03	1202
2579_17_5	MMP9	0.472055	0.173965	6.66e-03	1199
11175_45_3	LPCAT2	0.738242	0.272251	6.70e-03	1199
8236_8_3	C18orf32	0.366422	0.135145	6.70e-03	1201
3332_57_1	HFE2	0.831217	0.306793	6.74e-03	1199
11872_9_3	PCDHGB1	0.257118	0.0950468	6.83e-03	1202
8252_2_3	NOTUM	-0.497214	0.184243	6.96e-03	1202
13095_51_3	REG1A	0.404393	0.149923	6.99e-03	1198
6506_54_3	TMED10	0.761444	0.282475	7.03e-03	1201
11154_3_3	NFE2L1	0.295081	0.109468	7.03e-03	1202
5412_53_3	CD27	-1.00435	0.373069	7.10e-03	1199
8245_27_3	ICAM5	0.456104	0.169448	7.11e-03	1202
13722_105_3	C9	0.643521	0.239233	7.15e-03	1202
2831_29_1	KLK11	0.657747	0.24502	7.26e-03	1197
2192_63_10	CCL27	1.02968	0.383747	7.29e-03	1195
8646_61_3	LRRTM4	0.635243	0.237078	7.37e-03	1200
5756_66_3	PAPPA2	0.945782	0.353203	7.41e-03	1201
2948_58_2	GHR	-0.714851	0.267496	7.53e-03	1199
2201_17_6	COL18A1	0.630383	0.235901	7.53e-03	1200
2960_66_2	CFP	-0.981524	0.368566	7.74e-03	1200
6207_10_3	PSAP	-0.596802	0.224105	7.74e-03	1201
9957_9_3	RNF114	0.598549	0.225117	7.84e-03	1202
10722_13_3	SYK	1.46517	0.551606	7.90e-03	1194
8427_118_3	RSPO3	0.73147	0.275529	7.94e-03	1202
2867_52_2	AKT1	-0.767959	0.289769	8.04e-03	1202
3206_4_2	LYVE1	0.70287	0.265463	8.10e-03	1194
13933_276_3	NAB1	-0.726852	0.274566	8.11e-03	1201
9185_15_3	TFF1	0.285006	0.108183	8.43e-03	1202
8418_30_3	CTNNB1	-0.819086	0.311821	8.62e-03	1195
3235_50_2	WFIKKN2	0.505853	0.19312	8.81e-03	1200
5443_62_2	NPPA	0.944194	0.360793	8.87e-03	1197
6086_15_3	CHRDL2	0.475535	0.182337	9.11e-03	1201
11248_43_3	UROS	0.448057	0.171874	9.14e-03	1202
14158_17_3	ANXA5	0.281413	0.108217	9.31e-03	1202
6217_23_3	QSOX1	1.12577	0.433061	9.33e-03	1199
11285_8_3	CD34	0.781031	0.300827	9.42e-03	1199
8683_119_3	PILRA	0.443811	0.171261	9.56e-03	1202
3504_58_2	HAMP	-0.136221	0.0525877	9.59e-03	1202
9023_9_3	CD34	1.00247	0.387378	9.66e-03	1199
2643_57_2	CDH3	-0.841825	0.325587	9.72e-03	1199
9111_40_3	JPH4	0.548567	0.212255	9.75e-03	1202
6528_95_3	EXTL2	-0.901784	0.350414	0.01	1195
13392_13_3	ATP1B1	-0.817705	0.317854	0.01	1200
5404_53_3	TNFRSF21	0.572103	0.222498	0.01	1202
10435_2_3	AGA	-0.946679	0.369002	0.01	1197
12724_81_3	CIRBP	-0.635748	0.248127	0.01	1200
8479_4_3	MMP10	0.313261	0.122361	0.01	1202
5068_54_3	CRTAM	0.538881	0.210903	0.011	1200
13511_29_3	SATB1	1.59926	0.626021	0.011	1191
2642_4_1	PAFAH1B2	0.580509	0.22747	0.011	1200
6507_16_3	NCAM2	0.636231	0.249336	0.011	1200
13697_51_3	GPD1	-0.393463	0.15428	0.011	1201
3605_77_4	MASP1	-0.831994	0.326374	0.011	1197
4998_50_2	JAK2	0.781741	0.306926	0.011	1197
8487_62_3	IGHA1	0.362103	0.14218	0.011	1198
7227_75_3	COCH	0.324995	0.127699	0.011	1202
2730_58_2	MICA	0.303964	0.119716	0.011	1199
10514_5_3	PTGDS	0.732477	0.289334	0.011	1198
13963_7_3	TOLLIP	0.726723	0.287185	0.011	1202
6402_8_3	PILRA	0.0733041	0.0289686	0.011	1202
8620_56_3	KLK14	0.418732	0.165501	0.011	1200
14067_6_3	PKP2	0.347101	0.137224	0.011	1202
2609_59_2	CST3	0.739839	0.292685	0.011	1200
8484_24_3	LEP	-0.242629	0.0960696	0.012	1202
6390_18_3	NPS	-0.89162	0.353914	0.012	1200
3029_52_2	CD209	0.457126	0.181802	0.012	1202
8360_169_3	NCR1	0.425073	0.169267	0.012	1200
6255_74_3	CPXM1	0.442361	0.17622	0.012	1202
11313_100_3	PCBD1	-0.456641	0.182899	0.013	1200
3580_25_8	SERPINA1	0.487523	0.195523	0.013	1199
9541_15_3	B3GALT1	0.604716	0.242539	0.013	1200
14114_18_3	PIANP	0.476813	0.191244	0.013	1202
12637_7_3	CRAT	0.665282	0.266931	0.013	1200
5193_51_3	KRAS	1.09068	0.437733	0.013	1199
5675_6_3	PRELP	0.368606	0.148187	0.013	1201
7638_30_3	LMAN2	-0.555749	0.223752	0.013	1200
6605_17_3	IGFALS	-0.586083	0.236143	0.013	1202
3611_70_4	ECE1	-0.830533	0.334662	0.013	1200
6236_51_3	CTHRC1	1.02974	0.414941	0.013	1190
3431_54_2	EPHA1	-0.74468	0.300081	0.013	1200
13516_46_3	EMC4	-0.647713	0.26144	0.013	1202
5870_23_2	BAD	0.420266	0.169649	0.013	1202
5634_39_3	POFUT1	-0.568389	0.229591	0.013	1201
3216_2_2	PIGR	0.323873	0.130906	0.013	1202
7065_1_4	C6orf25	0.465631	0.188283	0.013	1200
10938_13_3	CD58	-0.864454	0.350565	0.014	1191
13510_7_3	ATP2A3	1.25263	0.50819	0.014	1201
4786_58_3	CMPK1	-0.661907	0.26888	0.014	1200
7154_92_3	C6orf58	0.321739	0.130993	0.014	1201
3060_43_2	C9	0.576477	0.235178	0.014	1202
7195_119_3	EPHA7	0.973085	0.397875	0.014	1201
8933_84_3	MEF2C	0.696238	0.284946	0.015	1201
5440_26_3	TNNI2	0.389472	0.159656	0.015	1202
3807_1_2	FGF23	0.430217	0.176366	0.015	1202
3738_54_4	CSF1	1.0526	0.431513	0.015	1196
5124_62_3	ICAM5	0.460192	0.188665	0.015	1201
9288_7_3	FKBP7	0.622309	0.255208	0.015	1199
8357_43_3	SULT4A1	0.357949	0.146805	0.015	1201
13517_3_3	PTCHD3	0.300507	0.123256	0.015	1202
4194_26_3	ANP32B	0.442719	0.181806	0.015	1201
6491_59_3	KLK15	-0.537737	0.221315	0.015	1197
8376_25_4	LHB	0.408272	0.16808	0.015	1202
6027_31_3	RLN3	-0.809856	0.333994	0.015	1196
12343_14_3	ACAP2	0.691714	0.285319	0.015	1201
14091_42_3	CBR3	-0.606393	0.250174	0.015	1202
10473_2_3	TFF2	0.254712	0.105185	0.015	1200
13742_66_3	IL22	1.12033	0.463294	0.016	1193
3613_62_5	FCN1	0.469024	0.193985	0.016	1202
8403_18_3	FASN	0.552883	0.228842	0.016	1202
5201_50_4	PDE9A	0.539393	0.223506	0.016	1202
12414_31_3	YWHAB	-1.27689	0.529156	0.016	1195
10461_57_3	CLEC14A	0.771391	0.319825	0.016	1194
8447_11_3	GHRL	0.581764	0.241275	0.016	1202
4862_63_1	BMPR2	-0.968648	0.401983	0.016	1196
3813_3_2	FYN	0.406721	0.168901	0.016	1202
11388_75_3	WFDC2	0.496029	0.206105	0.016	1200
9177_6_3	FAM3B	0.542318	0.225952	0.016	1202
2961_1_2	PROC	-0.718336	0.299301	0.016	1199
12484_67_3	PITPNB	-0.974515	0.40659	0.017	1196
3472_40_2	BIRC5	-1.31537	0.548899	0.017	1194
10970_3_3	ART3	0.45901	0.192116	0.017	1202
3624_3_4	PRSS27	-0.697438	0.292042	0.017	1199
12426_19_3	MOB1A	-0.690548	0.289679	0.017	1201
12677_164_3	FLII	0.700503	0.294247	0.017	1199
9795_9_3	CLN5	0.540544	0.227328	0.017	1199
8997_4_3	NPTXR	0.439517	0.185306	0.018	1201
14687_6_3	PLIN3	-0.897206	0.378823	0.018	1191
12521_3_3	CDKN2C	-0.814341	0.345238	0.018	1195
13453_2_3	MRPL33	0.443243	0.188125	0.018	1202
9088_20_3	SLC9B2	0.260768	0.1108	0.019	1202
6955_68_3	SNX1	0.499546	0.212442	0.019	1201
14022_17_3	IL17B	0.349935	0.148887	0.019	1200
2953_31_2	CGA	0.227954	0.0970104	0.019	1202
6451_64_3	ASPN	0.549337	0.234029	0.019	1201
14136_234_3	CD93	0.507933	0.216656	0.019	1202
9040_144_3	EPDR1	0.573664	0.244734	0.019	1201
4566_24_3	RSPO2	0.752378	0.32106	0.019	1196
5717_2_3	CILP	0.414479	0.17692	0.019	1202
11838_130_3	PIEZO1	0.252222	0.107818	0.019	1201
5677_15_3	C2orf66	-0.599364	0.256459	0.019	1202
12546_1_3	SMTN	0.286727	0.122776	0.02	1202
3313_21_2	FCN2	-1.04282	0.447545	0.02	1194
2890_59_2	CCL28	0.277245	0.119053	0.02	1202
5139_32_3	UNC5C	0.554322	0.238085	0.02	1202
4876_32_1	F9	-0.496111	0.213157	0.02	1202
7787_25_3	LILRA5	0.556883	0.239665	0.02	1202
7218_87_3	ATP1B2	0.517278	0.222709	0.02	1202
5400_52_3	LEPR	0.369723	0.159548	0.02	1200
5307_12_3	F9	-0.486027	0.209907	0.021	1202
9557_5_3	MANSC1	0.482564	0.208514	0.021	1202
12681_63_3	USP21	-0.976743	0.422185	0.021	1197
2836_68_2	LCN2	0.300651	0.130123	0.021	1200
3622_33_4	LGMN	-0.83704	0.362426	0.021	1199
6940_18_3	JPH1	0.618171	0.267973	0.021	1202
8660_33_3	OLFML3	-0.600151	0.260304	0.021	1201
7183_102_3	ANGPTL8	0.507411	0.220123	0.021	1202
5024_67_1	RB1	-0.907913	0.394197	0.021	1194
6334_9_3	GGT2	-0.310537	0.134835	0.021	1201
6351_55_3	CD79B	0.400798	0.174327	0.021	1201
12498_12_3	TAX1BP3	-0.649074	0.282774	0.022	1199
9003_99_3	MARCO	-0.652633	0.284936	0.022	1199
3204_2_2	LTA4H	-0.450499	0.19674	0.022	1201
13717_15_3	FCN2	-0.413657	0.180713	0.022	1201
6423_66_3	C1QL2	0.213148	0.0932109	0.022	1202
6385_63_3	VWA1	0.480163	0.21004	0.022	1200
12934_1_3	HERC5	-0.773184	0.338222	0.022	1200
4719_58_2	PDIA3	-0.889805	0.389709	0.022	1199
5140_56_3	UNC5D	0.451258	0.198015	0.023	1202
4916_2_1	IGHD	0.100166	0.0439903	0.023	1202
6932_42_3	ITGA5	0.996148	0.438317	0.023	1196
11457_53_3	GALE	-0.539228	0.237269	0.023	1200
9341_1_3	PDGFD	0.58666	0.258716	0.023	1201
7045_4_3	BNIP3	0.393409	0.17364	0.023	1202
4712_28_2	APOD	-0.791464	0.349502	0.024	1201
14208_3_3	RBP7	-0.951645	0.420583	0.024	1199
7196_21_3	IFNW1	0.467243	0.206517	0.024	1201
6035_2_3	ST6GAL1	0.675442	0.29945	0.024	1202
3488_64_2	CAT	-0.393254	0.174534	0.024	1201
7167_102_3	VAPA	0.578454	0.256731	0.024	1202
6913_189_3	HMGB2	0.318799	0.141516	0.024	1202
11669_39_3	SLCO5A1	0.321218	0.142801	0.024	1201
3422_4_2	CCNB1	-1.23357	0.548602	0.025	1193
8459_10_3	BMP6	0.475568	0.211582	0.025	1202
13636_20_3	NAP1L1	0.439145	0.195427	0.025	1202
5249_31_3	STK17B	-0.693045	0.308529	0.025	1198
14705_1_3	VEGFD	0.508309	0.226394	0.025	1202
11089_7_3	IGHA1	0.313971	0.139893	0.025	1200
5031_10_1	SPTAN1	0.431816	0.19264	0.025	1200
12875_28_3	UBTD2	0.609047	0.271993	0.025	1200
9196_8_3	LGALS7	0.602357	0.269704	0.026	1201
9097_5_3	KIAA1324	0.566999	0.254316	0.026	1201
4359_87_1	DYRK3	-0.774653	0.347662	0.026	1197
10552_88_3	KLRC4	-0.462873	0.207886	0.026	1199
9076_25_3	PENK	-0.7883	0.35437	0.026	1197
3741_4_3	IL5	-0.539628	0.242756	0.026	1199
7140_1_3	CELA2A	0.676406	0.304422	0.026	1201
10479_18_3	MMP10	0.329019	0.148439	0.027	1202
12643_4_3	ARRB1	0.439065	0.198347	0.027	1202
10056_5_3	FOXM1	0.600097	0.271355	0.027	1201
12549_33_3	HPGDS	-0.588134	0.265979	0.027	1201
11561_32_3	RNF165	0.271963	0.12303	0.027	1202
7864_3_3	SIGLEC8	0.509036	0.230495	0.027	1199
9172_69_3	MMP8	0.226715	0.102687	0.027	1202
10607_4_3	P4HTM	-0.502784	0.228157	0.028	1196
5483_1_3	RGMA	0.743852	0.337959	0.028	1196
6984_6_3	IGSF8	0.636959	0.289538	0.028	1202
5766_6_3	RSPO4	0.514853	0.23405	0.028	1201
7194_36_3	NPTN	0.571083	0.259624	0.028	1201
2789_26_2	MMP7	0.356638	0.162159	0.028	1201
4965_27_1	ATP5B	-0.643331	0.292633	0.028	1200
12446_49_3	GSTA1	-0.455788	0.207608	0.028	1201
3396_54_2	REN	0.242461	0.110471	0.028	1202
13959_7_3	LAP3	0.314024	0.143367	0.028	1200
13109_82_3	NEGR1	0.685767	0.313754	0.029	1201
5542_22_2	NRP1	0.577744	0.26447	0.029	1197
13576_15_3	GSTP1	-0.535017	0.244933	0.029	1202
7009_8_3	CD72	0.742635	0.340027	0.029	1198
11137_43_3	CSF2RB	0.432128	0.197954	0.029	1201
6393_63_3	HSP90B1	0.478575	0.219267	0.029	1202
3822_54_2	MAPKAPK3	0.210589	0.096514	0.029	1202
3322_52_2	LRIG3	-0.640728	0.293697	0.029	1199
13133_73_3	LTBP4	0.485336	0.222838	0.029	1202
7146_16_3	PDIA4	0.915936	0.420653	0.029	1199
12876_39_3	SPEF1	0.442349	0.203225	0.03	1201
7228_2_3	ST6GALNAC6	0.706461	0.324737	0.03	1198
5355_69_3	TNFSF14	0.637749	0.293435	0.03	1200
12718_43_3	PIN4	0.493737	0.227588	0.03	1200
10022_207_3	POLH	0.304892	0.140647	0.03	1202
3700_15_4	IGHG1	0.587867	0.271649	0.03	1199
4328_2_2	BOC	0.434173	0.200761	0.031	1201
12711_19_3	GJA8	0.347386	0.160692	0.031	1202
13242_134_3	SHANK3	0.680787	0.314991	0.031	1202
12449_16_3	PPIH	0.317751	0.147054	0.031	1202
8811_24_3	BAMBI	0.341771	0.158243	0.031	1202
13543_7_3	PTGR1	-0.329952	0.153087	0.031	1201
13093_6_3	SECTM1	0.768246	0.356527	0.031	1200
4160_49_1	MMP2	0.487812	0.226452	0.031	1201
9969_8_3	SLC22A16	-0.512119	0.237973	0.031	1201
11653_69_3	SLC6A9	0.341501	0.158995	0.032	1202
5532_53_3	FGFR1	0.516426	0.240524	0.032	1194
5745_64_3	PI15	-0.71695	0.333928	0.032	1197
11246_3_3	BPIFB1	0.269826	0.125932	0.032	1201
9445_44_3	C19orf18	0.383677	0.179382	0.032	1202
13748_4_3	CCL8	0.276004	0.129077	0.032	1200
8957_72_3	ERLEC1	0.612276	0.286362	0.033	1200
13256_21_3	SHANK1	0.483776	0.226442	0.033	1200
9796_4_3	CEL	0.419171	0.196257	0.033	1201
5728_60_3	FCRL1	-0.313727	0.146995	0.033	1197
7009_6_3	CD72	0.535987	0.251705	0.033	1200
9321_400_3	NMB	0.457463	0.21483	0.033	1202
5036_50_1	TNFAIP6	0.406191	0.19093	0.033	1200
4567_82_2	SH2D1A	-0.342208	0.160956	0.033	1196
14645_253_3	GSTA4	-0.595083	0.280375	0.034	1198
8352_26_3	SIGLEC12	-0.508077	0.23975	0.034	1202
3339_33_1	THBS2	0.236418	0.111563	0.034	1201
4237_70_3	LCMT1	0.892703	0.421667	0.034	1199
14283_12_3	RAB14	-0.765416	0.361582	0.034	1197
7179_69_3	NFASC	0.560857	0.265	0.034	1202
14097_86_3	CHST15	0.538568	0.254742	0.035	1202
9854_36_3	AKR1B1	-0.463029	0.219265	0.035	1200
13441_30_3	DIXDC1	-0.676488	0.320662	0.035	1201
13615_60_3	NCK2	0.550606	0.261091	0.035	1200
3077_66_2	F10	-0.500096	0.237326	0.035	1202
8358_30_3	PRDX3	0.45194	0.214869	0.035	1202
11456_2_3	MAGEB10	-0.780652	0.37147	0.036	1192
5470_69_2	MED1	-0.603229	0.287132	0.036	1200
11556_19_3	ARFGAP1	-0.812726	0.387087	0.036	1199
7084_1_3	DRAXIN	0.473259	0.225618	0.036	1201
8589_13_3	CDCP1	-0.554432	0.264321	0.036	1193
12384_92_3	COPS7B	-0.515432	0.246333	0.036	1197
5813_58_3	EPO	0.287052	0.137379	0.037	1202
6225_3_3	PRSS8	-0.721989	0.345565	0.037	1201
5957_30_3	SST	0.580256	0.278081	0.037	1200
5301_7_3	CCL11	0.421297	0.201931	0.037	1202
11647_6_3	FZD10	-0.721419	0.345903	0.037	1194
14127_240_3	IFNB1	0.277148	0.132946	0.037	1202
2763_66_2	FGF20	-0.754819	0.362791	0.037	1198
12453_161_3	NXF1	0.493925	0.237397	0.037	1202
11142_11_3	ANGPTL1	0.503504	0.24204	0.038	1202
7860_9_3	HERC4	-0.628219	0.302146	0.038	1198
4982_54_1	PI3	0.289699	0.139521	0.038	1202
11428_31_3	PDLIM1	0.29294	0.141182	0.038	1200
4801_13_3	LPO	0.326126	0.157204	0.038	1202
9994_217_3	ATP4B	-0.420994	0.202938	0.038	1201
4145_58_2	NTF3	0.432349	0.208466	0.038	1201
9276_7_3	CPA2	-0.536991	0.259114	0.038	1200
3045_72_2	PTN	0.407106	0.196721	0.039	1202
14583_49_3	MSTN	-0.644608	0.311512	0.039	1200
9582_93_3	SUSD1	0.355682	0.17194	0.039	1202
12763_69_3	ZNF334	-0.693629	0.33533	0.039	1201
7881_244_3	PARP16	-0.533386	0.258039	0.039	1198
5129_12_3	SCARF1	0.563132	0.272555	0.039	1201
13114_50_3	LUM	0.605405	0.29313	0.039	1197
3194_36_2	GP6	0.402181	0.195006	0.039	1202
9730_22_3	GHDC	0.252035	0.122229	0.039	1202
12627_97_3	ATG7	-0.528734	0.25653	0.039	1200
5138_50_3	TNFRSF12A	0.23938	0.116222	0.039	1202
7206_20_3	FBP1	-0.2663	0.129569	0.04	1202
5238_26_3	PPIE	0.396656	0.193116	0.04	1201
14663_44_3	RNF8	-0.537251	0.261755	0.04	1201
13924_13_3	MYZAP	-0.663448	0.323339	0.04	1198
9021_1_3	HAVCR1	0.207567	0.101194	0.04	1202
6594_64_3	SAYSD1	0.681035	0.332223	0.04	1197
9310_2_3	CD8B	-0.878932	0.429193	0.041	1196
9170_24_3	IL17A	0.446583	0.218106	0.041	1201
6359_50_3	POMGNT2	0.537507	0.26273	0.041	1201
5604_30_3	HPSE	0.238687	0.11676	0.041	1202
13549_15_3	ADAM29	0.385219	0.188484	0.041	1201
7754_11_3	JAG1	0.320659	0.157003	0.041	1202
11315_148_3	PPM1D	0.48679	0.238425	0.041	1201
2859_69_2	HDAC8	-0.838576	0.410753	0.041	1197
3320_49_2	IGFBP7	0.452823	0.221918	0.041	1201
9749_190_3	LCP1	-0.557994	0.273561	0.041	1200
11918_54_3	STOX1	0.603658	0.296491	0.042	1196
7060_2_3	ERO1A	0.796922	0.391619	0.042	1198
4886_3_1	CCL7	0.408138	0.200721	0.042	1202
9110_2_3	SYT17	0.672248	0.330859	0.042	1196
2999_6_2	LSAMP	0.526685	0.259453	0.042	1201
12372_50_3	TPM3	0.318834	0.15713	0.042	1202
6262_14_3	IL17RB	0.622574	0.307063	0.043	1202
13032_1_3	BECN1	0.436531	0.215632	0.043	1201
7887_57_3	COX5B	0.263534	0.1302	0.043	1202
3298_52_2	CNTN4	0.520685	0.257321	0.043	1200
10635_33_3	FAM159B	-0.274708	0.135847	0.043	1202
13676_46_3	INHBB	0.389364	0.192572	0.043	1200
12593_33_3	PDRG1	-0.471792	0.233357	0.043	1200
3445_53_2	IL15RA	0.933982	0.461997	0.043	1193
14643_27_3	KIN	0.769503	0.381353	0.044	1200
8385_248_3	HGFAC	0.247722	0.122775	0.044	1201
7970_315_3	ART3	0.390675	0.19397	0.044	1202
2723_9_2	IL37	-0.722115	0.359048	0.044	1197
6036_78_3	EPHA10	0.303416	0.15102	0.045	1201
7191_32_3	SLMAP	0.648269	0.322737	0.045	1198
6597_24_3	FAM174A	-0.210506	0.104841	0.045	1201
3032_11_2	CGA	0.178075	0.0887024	0.045	1202
11112_18_3	TMEM167A	0.359883	0.179318	0.045	1201
4271_75_2	PFDN5	1.1848	0.59047	0.045	1191
13007_66_3	LCN10	-0.647675	0.322961	0.045	1196
12720_71_3	UBQLN4	0.478685	0.23876	0.045	1201
10895_28_3	TMPRSS11B	0.441344	0.220174	0.045	1201
12921_51_3	GPIHBP1	0.438786	0.218935	0.045	1200
11825_27_3	PPARGC1A	-0.710297	0.354459	0.045	1195
5581_28_3	FGL1	0.168739	0.0842316	0.045	1202
6300_14_3	RLN1	0.246844	0.123294	0.045	1202
11081_1_3	GPD1	-0.38042	0.190096	0.045	1202
9004_24_3	LDLRAD4	0.348455	0.174227	0.045	1202
11493_169_3	DYNLL2	0.494822	0.247436	0.046	1202
5312_49_3	APOE	-0.805432	0.4029	0.046	1196
3866_7_2	SBDS	0.942222	0.471361	0.046	1199
13102_1_3	FAM3D	0.366869	0.183586	0.046	1202
6227_1_3	KLK10	0.345608	0.172991	0.046	1202
4148_49_2	PAPPA	0.269555	0.135015	0.046	1201
13524_25_3	HS6ST2	0.506582	0.253891	0.046	1201
10518_14_3	IGSF9	0.271057	0.135855	0.046	1200
10574_10_3	AXL	-0.241171	0.120985	0.046	1200
2943_5_2	CYP3A4	-0.507615	0.254751	0.046	1200
7660_21_3	TPM4	0.21697	0.109153	0.047	1202
12694_28_3	DIMT1	0.369125	0.185733	0.047	1200
7857_22_3	NTS	0.470435	0.236864	0.047	1199
5704_74_3	GZMM	0.510167	0.256969	0.047	1202
12807_89_3	ARHGAP30	0.822731	0.414628	0.047	1202
5879_51_3	DCTN2	0.817121	0.412252	0.047	1200
2706_69_2	SERPINA7	-0.799248	0.403303	0.048	1201
14029_42_3	COPS2	-0.452743	0.228916	0.048	1202
6019_12_3	C1QTNF9	0.75744	0.383021	0.048	1194
3079_62_2	RARRES2	0.631035	0.319345	0.048	1200
5105_2_3	RTN4R	-0.399564	0.202498	0.048	1202
8028_22_3	SPINK5	0.709559	0.359887	0.049	1199
13126_52_3	DSC2	0.507785	0.257739	0.049	1202
9875_107_3	THOC1	0.718934	0.364958	0.049	1197
6389_57_3	CUEDC2	0.285152	0.144922	0.049	1202
13501_10_3	SLC35G2	-0.448982	0.228209	0.049	1202
14256_4_3	FBN3	0.361251	0.18362	0.049	1201
3057_55_1	WISP1	-0.552393	0.280835	0.049	1201
3860_7_2	PSMA6	0.911643	0.463629	0.049	1198
3505_6_2	LTA	-0.521131	0.265031	0.049	1199
11618_83_3	MYB	0.440294	0.224281	0.05	1202
9223_11_3	MANF	0.322089	0.164147	0.05	1202
9484_75_3	DSG2	0.430459	0.219376	0.05	1202
14109_15_3	CCL15	0.408149	0.208055	0.05	1201
3617_80_4	HGFAC	0.24835	0.126649	0.05	1201
5115_31_3	RELT	0.481764	0.245757	0.05	1202
9306_7_3	DEFB118	0.398292	0.203182	0.05	1198
2602_2_2	ANGPT2	0.337736	0.172418	0.05	1202
12535_2_3	XRCC1	0.377881	0.193013	0.05	1201
8458_111_3	SNCA	0.352828	0.180248	0.05	1200
4534_10_2	PRSS22	0.411922	0.210679	0.051	1201
4546_27_3	ADGRE2	-0.435286	0.222769	0.051	1202
5073_30_2	TNFRSF25	0.462435	0.23682	0.051	1201
4981_6_1	DSC3	0.38788	0.198747	0.051	1201
9758_17_3	RPS4X	0.326323	0.167246	0.051	1199
8766_29_3	LILRA5	0.449555	0.230411	0.051	1198
14128_121_3	IFNA10	0.361259	0.185239	0.051	1199
4990_87_1	GP1BA	0.624608	0.320461	0.051	1201
12499_108_3	SH3GL2	0.335105	0.171942	0.051	1201
8099_42_3	SPON2	0.354811	0.182235	0.052	1201
8325_37_3	ADH4	-0.17699	0.0910519	0.052	1202
8528_74_3	ISLR2	0.480765	0.247579	0.052	1202
13434_172_3	PARVA	0.356715	0.183827	0.052	1202
9599_6_3	PIANP	0.469913	0.242332	0.052	1202
8243_55_3	SPINK1	0.311125	0.160638	0.053	1202
12743_18_3	BAG5	0.338962	0.17503	0.053	1201
6213_10_3	CGB7	0.449222	0.231968	0.053	1200
10636_1_3	CD200R1	-0.42563	0.219955	0.053	1201
12060_28_3	GDF11	-0.661533	0.341915	0.053	1199
11890_2_3	VSIG1	0.314455	0.162616	0.053	1202
9266_1_3	TREM1	0.404486	0.209227	0.053	1202
3509_1_1	CCL15	0.387982	0.200743	0.053	1202
5741_55_3	RNASE3	0.217148	0.112389	0.053	1202
3727_35_1	PYY	0.40719	0.210765	0.053	1201
13588_11_3	ANXA9	-0.261815	0.135556	0.053	1200
11494_4_3	ELL2	0.38961	0.201804	0.054	1202
2743_5_2	SHH	0.260607	0.134991	0.054	1202
10608_9_3	HTN1	0.22455	0.116692	0.054	1202
11438_6_3	DNAJB2	0.732278	0.380666	0.054	1198
8783_216_3	MAVS	0.372235	0.193627	0.055	1202
2575_5_5	LEP	-0.240058	0.125014	0.055	1202
4588_1_2	PPY	0.234473	0.12212	0.055	1202
2682_68_1	HSPD1	0.500201	0.260537	0.055	1200
10047_12_3	NCF2	0.421581	0.219587	0.055	1202
8258_22_3	UXS1	0.618972	0.322455	0.055	1200
8400_74_3	GRP	-0.531627	0.277334	0.055	1201
12442_4_3	RHOD	0.208414	0.108796	0.055	1202
5526_53_3	TNFRSF18	-0.258564	0.135092	0.056	1201
13733_5_3	IL12B	-0.317708	0.166057	0.056	1201
12507_16_3	ITPKC	-0.66987	0.350729	0.056	1201
9762_14_3	VASP	0.268812	0.140799	0.056	1202
8878_48_3	YTHDC1	0.478411	0.250726	0.056	1201
8061_102_3	FAM171B	0.273718	0.143686	0.057	1201
11949_25_3	EGF	-0.349008	0.183279	0.057	1200
11160_56_3	RNF122	-0.906283	0.476732	0.057	1198
2719_3_4	CSF3R	0.391501	0.206007	0.057	1200
7755_37_3	ITGB5	0.2701	0.142249	0.058	1201
9921_14_3	FBXL4	0.178693	0.0941334	0.058	1202
14051_54_3	FOXC2	0.402457	0.21208	0.058	1201
8055_33_3	DGCR2	0.336116	0.177145	0.058	1201
4469_78_2	CHST15	0.473562	0.249683	0.058	1202
10710_23_3	ZPBP2	-0.545097	0.287882	0.058	1200
9999_1_3	IRF6	0.373861	0.19747	0.058	1201
14100_63_3	C1QC	0.246721	0.130618	0.059	1202
9013_60_3	NTN1	0.501437	0.265796	0.059	1202
6969_14_3	WFDC5	0.609294	0.322984	0.059	1201
8363_18_3	KIAA1324L	-0.432994	0.229822	0.06	1202
14260_112_3	NET1	0.485085	0.257489	0.06	1201
11276_1_3	CEP57	-0.598059	0.317732	0.06	1199
3365_7_2	DKK4	0.42401	0.225302	0.06	1198
9947_22_3	TOPBP1	0.238182	0.126759	0.06	1201
9856_22_3	DHPS	0.196034	0.104338	0.06	1200
6223_5_3	GUCA2B	0.245793	0.130924	0.06	1201
7785_1_3	EFNB3	-0.576041	0.306925	0.061	1196
4499_21_1	PDGFA	0.424979	0.22653	0.061	1199
7104_71_3	CABP7	-0.349973	0.18659	0.061	1201
14054_17_3	IL15RA	0.401443	0.214045	0.061	1202
3343_1_4	ACY1	-0.226666	0.120876	0.061	1202
13573_5_3	ARPC3	0.881455	0.470306	0.061	1196
5659_11_3	TRH	-0.614259	0.328313	0.061	1202
12785_49_3	ZBTB33	0.404281	0.21629	0.062	1201
10701_30_3	CDH12	-0.416181	0.222684	0.062	1199
6914_15_3	AMIGO2	0.522692	0.279752	0.062	1201
13481_24_3	TCEA2	-0.820237	0.43923	0.062	1200
9765_4_3	NDE1	0.335552	0.179734	0.062	1200
3302_58_1	CST7	0.31539	0.168981	0.062	1202
6934_8_3	DEFB131	0.283883	0.152162	0.062	1202
4920_10_1	LYZ	0.295188	0.158267	0.062	1199
3591_51_3	CDH6	-0.522297	0.280046	0.062	1200
5183_53_3	PRKAA1	0.499775	0.268369	0.063	1202
14268_4_3	SRXN1	-0.652165	0.350251	0.063	1197
4594_22_2	ADCYAP1	-0.876491	0.47196	0.063	1193
10600_24_3	CLGN	0.373374	0.201081	0.063	1202
2436_49_4	CXCL16	0.500591	0.269805	0.064	1201
9345_436_3	WFDC13	-0.568805	0.307035	0.064	1194
7831_39_3	RBP4	-0.531381	0.286937	0.064	1202
9826_135_3	FHIT	0.242195	0.13081	0.064	1202
13532_25_3	CNEP1R1	0.595842	0.321843	0.064	1197
14684_17_3	CAPN2	0.483673	0.261532	0.064	1202
3516_60_2	CXCL12	0.441859	0.238933	0.064	1201
2917_3_2	TNFSF11	-0.710945	0.384482	0.064	1191
10550_37_3	BMPR1B	-0.645221	0.349264	0.065	1198
12580_7_3	PSMB5	-0.851229	0.460915	0.065	1196
9278_9_3	EPYC	0.479841	0.259896	0.065	1200
2447_7_4	PLA2G2E	0.748423	0.406091	0.065	1198
3519_3_2	CCL17	0.241731	0.131172	0.065	1202
10391_1_3	ANGPTL3	0.300662	0.163178	0.065	1202
12558_3_3	UBASH3B	0.208657	0.113266	0.065	1202
9049_2_3	SLC16A3	0.337919	0.183502	0.066	1200
2620_4_2	IL6ST	0.485372	0.263627	0.066	1201
10702_1_3	COL28A1	0.413949	0.224847	0.066	1201
3348_49_2	BMP1	-0.410342	0.223175	0.066	1201
3046_31_1	RETN	0.359707	0.195693	0.066	1201
12900_29_3	ACACB	-0.552358	0.300573	0.066	1198
3189_61_2	TMPRSS15	0.987635	0.537478	0.066	1195
8044_90_3	XG	0.416033	0.226643	0.066	1200
11347_9_3	TALDO1	-0.693183	0.377627	0.066	1202
5259_2_3	MAP3K7	-0.610181	0.332614	0.067	1200
9981_18_3	FAM234B	0.322473	0.175863	0.067	1199
14156_33_3	YWHAB	0.543707	0.296582	0.067	1202
8220_15_3	C10orf35	0.244256	0.133312	0.067	1201
14105_5_3	SERPINA4	-0.725071	0.395891	0.067	1202
12513_8_3	GLTP	0.348102	0.190474	0.068	1201
5384_67_3	BRF1	0.653888	0.358237	0.068	1194
5599_88_3	PCYOX1L	0.947285	0.520625	0.069	1197
4192_10_2	AKR1A1	-0.307918	0.169244	0.069	1198
12448_246_3	NMT1	0.316385	0.174001	0.069	1201
3381_24_2	LYN	0.236768	0.130253	0.069	1202
7231_37_3	TMPRSS11A	0.392547	0.21606	0.069	1202
13228_75_3	MDM2	-0.706879	0.389271	0.069	1199
5364_7_3	SET	-0.533138	0.293627	0.069	1199
5590_11_3	ZPLD1	-0.483648	0.266411	0.069	1199
2891_1_3	CD22	-0.86941	0.479161	0.07	1194
2783_18_2	CCL3L3	-0.822459	0.453553	0.07	1201
6240_70_3	RSPO1	0.439422	0.242387	0.07	1201
12707_26_3	DPYSL3	-0.369628	0.204138	0.07	1200
2429_27_4	C8A	-0.748508	0.413551	0.07	1197
3810_50_2	FGR	0.276909	0.153024	0.07	1202
4959_2_1	AGR2	-0.645031	0.357032	0.071	1198
12734_112_3	KIF22	-0.372036	0.206592	0.072	1189
4547_59_2	FLRT1	-0.989545	0.549773	0.072	1194
5798_3_3	BID	0.286575	0.159313	0.072	1202
9971_5_3	CSMD2	0.634199	0.352872	0.072	1200
8255_34_3	MRVI1	0.452189	0.251657	0.072	1201
9750_7_3	S100A4	0.251488	0.140017	0.072	1202
10420_30_3	FAIM	-0.397442	0.221537	0.073	1201
8080_24_3	MSMP	0.271282	0.151255	0.073	1201
13107_9_3	LYPD3	0.581007	0.323965	0.073	1197
11442_1_3	DNER	0.189884	0.106097	0.073	1202
3191_50_2	WFIKKN1	-0.546391	0.305516	0.074	1201
8852_10_3	SUN3	-0.300751	0.168384	0.074	1201
6553_68_3	CFAP45	0.476508	0.266798	0.074	1200
8353_15_3	SCN2B	0.219862	0.123189	0.074	1202
10814_7_3	CD1A	-0.534465	0.29955	0.074	1201
2474_54_5	APCS	-0.485947	0.272672	0.075	1202
6645_53_3	POSTN	0.36139	0.202888	0.075	1202
2754_50_2	C3	-0.641387	0.36014	0.075	1198
6990_44_3	SDF2L1	0.406945	0.228671	0.075	1201
11130_158_3	CACNB4	0.482084	0.270902	0.075	1201
9524_46_3	SPATA31D4	0.390174	0.219364	0.075	1202
11330_15_3	CSNK2B	-0.633568	0.356281	0.075	1196
10978_39_3	GH2	0.12417	0.0698464	0.075	1202
8918_64_3	PTK2B	-0.532096	0.299504	0.076	1201
11196_31_3	COL6A3	0.419108	0.235937	0.076	1201
4125_52_2	AGER	0.245016	0.138005	0.076	1202
7182_1_3	CES1	-0.623986	0.351464	0.076	1197
10449_31_3	SHISA2	-0.615837	0.347047	0.076	1194
13977_28_3	BARD1	0.352677	0.198771	0.076	1201
10562_42_3	NETO2	-0.433704	0.244471	0.076	1201
13472_35_3	HDHD2	0.552457	0.31143	0.076	1197
10521_10_3	MXRA8	0.408464	0.230408	0.076	1200
14748_31_3	ARHGAP5	0.340381	0.192039	0.076	1201
9899_28_3	KIF1C	0.328497	0.185589	0.077	1202
6391_52_3	LILRA3	0.102353	0.0578403	0.077	1201
3487_32_2	CXCL13	0.213723	0.120899	0.077	1202
2966_65_2	CLEC11A	0.392507	0.222101	0.077	1201
6409_57_3	ADGRF5	-0.370749	0.209914	0.077	1199
4500_50_2	CLEC11A	0.405644	0.229703	0.077	1201
9055_81_3	MYZAP	0.347901	0.197008	0.077	1200
2944_66_2	NBL1	0.34242	0.193972	0.078	1199
6921_24_3	B4GALT3	0.463225	0.262831	0.078	1200
6941_11_3	SUMF1	0.529401	0.30057	0.078	1201
7796_10_3	CD79A	0.838217	0.476153	0.078	1193
14144_3_3	HIST3H2A	0.561081	0.319712	0.079	1200
8748_45_3	CD74	-0.443876	0.253034	0.079	1201
13941_82_3	FARS2	-0.893948	0.509939	0.08	1197
12742_160_3	TMEM8B	-0.422777	0.241182	0.08	1202
9894_13_3	MYO6	-0.431161	0.246035	0.08	1202
3635_76_4	OCIAD1	-0.499381	0.285119	0.08	1200
5691_2_3	CRISPLD2	0.199334	0.11386	0.08	1201
10363_13_3	SMAD3	-0.466784	0.266671	0.08	1200
13054_87_3	PFN2	-0.663875	0.379363	0.08	1199
10882_12_3	DSC1	-0.677061	0.386953	0.08	1198
6075_61_3	HEXB	-0.645645	0.369587	0.081	1199
9201_13_3	TAGLN2	0.855152	0.489647	0.081	1198
5620_13_3	PAM	0.412367	0.236273	0.081	1200
2945_25_1	ESR1	-0.692203	0.396703	0.081	1198
9305_89_3	IFNGR2	0.65718	0.37684	0.081	1195
13574_50_3	RND1	0.223451	0.128135	0.081	1201
2614_28_2	EFNA4	0.585004	0.335471	0.081	1201
9877_28_3	CRKL	0.5873	0.336819	0.081	1199
7695_106_3	SQSTM1	-0.534576	0.306599	0.081	1198
7050_5_3	NEGR1	0.431622	0.247714	0.081	1202
12376_85_3	CDKN2D	0.567318	0.325994	0.082	1201
5730_60_3	CXCL14	0.395874	0.2275	0.082	1202
3642_4_1	CD84	0.374403	0.215558	0.082	1200
13725_3_3	FGF16	0.566673	0.32627	0.082	1195
12740_55_3	FEV	0.293632	0.169134	0.083	1202
10907_116_3	NTM	0.444903	0.256348	0.083	1199
3896_5_2	PGAM1	-0.726076	0.418464	0.083	1197
5618_50_3	FAM3B	-0.406855	0.23471	0.083	1201
4917_62_1	ITGAV	0.166862	0.0962821	0.083	1199
14134_49_3	AMIGO2	0.555749	0.32093	0.083	1195
13066_42_3	EDC4	-0.565888	0.327075	0.084	1197
10584_7_3	NDUFS4	-0.279475	0.161551	0.084	1200
6354_13_3	HEPHL1	0.341745	0.197711	0.084	1200
8304_50_3	TNFRSF11B	0.368786	0.213494	0.084	1201
6444_15_3	PSG3	0.319364	0.184913	0.084	1202
8841_65_3	CILP2	-0.332602	0.193166	0.085	1201
7934_11_3	NDRG4	-0.634641	0.368602	0.085	1191
2788_55_1	MMP3	0.263349	0.153033	0.085	1202
8624_16_3	UNC5D	0.340651	0.197969	0.085	1201
3893_55_2	MSLN	-0.407519	0.237104	0.086	1199
5478_50_2	FOLH1	0.178531	0.103941	0.086	1202
11338_49_3	BLK	0.271776	0.158316	0.086	1202
8921_139_3	PABPN1	0.302523	0.176234	0.086	1202
5598_3_3	GREM2	0.397194	0.231611	0.086	1201
11302_237_3	TNR	-0.500582	0.291923	0.086	1199
9080_1_3	COL6A2	0.359521	0.210028	0.087	1201
6461_54_3	APOC3	-0.184588	0.107874	0.087	1202
8347_222_3	DEFB129	0.400151	0.234098	0.087	1201
8222_49_3	CDHR3	0.388932	0.227736	0.088	1202
6283_60_3	MCEMP1	-0.704356	0.412467	0.088	1198
10610_8_3	DEFB134	-0.710017	0.415821	0.088	1196
5481_16_3	RASA1	-0.339892	0.19911	0.088	1200
3305_6_1	DLL4	0.213913	0.125333	0.088	1201
10042_8_3	SGK3	0.482494	0.282718	0.088	1201
5584_21_3	TCN2	0.357302	0.209667	0.088	1198
10890_135_3	LCTL	-0.507687	0.29804	0.088	1201
8922_4_3	TMCC3	-0.373175	0.219151	0.089	1202
13657_2_3	PNKP	0.249432	0.146588	0.089	1202
6472_40_3	PMEL	-0.643489	0.378285	0.089	1200
8321_27_3	ZNF843	0.531076	0.312248	0.089	1199
10064_12_3	RBBP9	0.842747	0.495577	0.089	1199
13739_3_3	FLRT1	-0.59978	0.352807	0.089	1194
4703_87_2	LTA	0.412813	0.242971	0.089	1200
11646_4_3	CHST9	0.248595	0.146473	0.09	1202
3132_1_1	VEGFC	0.553931	0.326381	0.09	1200
10704_91_3	LRMP	0.208923	0.123117	0.09	1200
12644_63_3	ADSS	-0.360933	0.212807	0.09	1200
11232_46_3	TCN1	0.363335	0.214666	0.091	1199
13388_57_3	PCSK1	0.44585	0.26386	0.091	1201
6413_79_3	LIPK	0.549007	0.325273	0.091	1201
3314_74_2	GFRA1	-0.444275	0.263326	0.092	1200
10945_11_3	STX6	0.834611	0.494788	0.092	1197
4769_10_3	OLFM4	-0.178821	0.106069	0.092	1202
9226_6_3	TMUB2	0.32885	0.195133	0.092	1201
6442_6_3	BAGE3	-0.550455	0.326649	0.092	1201
3905_62_1	UBE2N	0.361479	0.21483	0.092	1202
11161_5_3	SPG20	0.351792	0.209086	0.092	1201
14205_6_3	HEXIM2	0.416817	0.247744	0.092	1201
9930_48_3	GABBR2	0.21384	0.127172	0.093	1200
10743_13_3	SLITRK1	0.362459	0.215615	0.093	1200
5108_72_3	NOTCH3	0.468691	0.279374	0.093	1193
9936_27_3	LNX1	0.715334	0.427472	0.094	1194
8802_24_3	UBE2J2	0.245698	0.146848	0.094	1202
4314_12_2	DCTPP1	-0.595934	0.356176	0.094	1202
10452_24_3	SYT3	-0.697637	0.417042	0.094	1193
3292_75_1	CD48	0.402545	0.24089	0.095	1202
7910_41_3	LRFN1	-0.615463	0.368536	0.095	1200
12825_18_3	APPL1	0.219736	0.13158	0.095	1202
13397_88_3	DEFB4A	0.120124	0.0719745	0.095	1202
7915_31_3	APLP2	0.519569	0.311619	0.095	1195
3440_7_2	GZMA	-0.341407	0.204774	0.095	1202
6022_57_3	NELL2	0.447078	0.268186	0.096	1199
13710_6_3	SERPING1	0.444679	0.266757	0.096	1202
12378_71_3	TAPBP	0.314985	0.189013	0.096	1200
5328_33_37	EGFR	-0.262525	0.157579	0.096	1201
10803_22_3	PCDHGB2	-0.434262	0.260682	0.096	1198
9335_28_3	PSG9	0.330733	0.198594	0.096	1199
6933_20_3	MRPL34	0.443438	0.266352	0.096	1202
8428_102_3	NTM	0.3604	0.216666	0.096	1200
6530_63_3	OPRPN	0.33998	0.204449	0.096	1202
6404_20_3	C1QL1	0.59013	0.355021	0.096	1198
6379_62_3	ADAMTSL2	0.368962	0.222123	0.097	1197
9053_16_3	CRIP2	0.48622	0.292755	0.097	1201
12783_29_3	HNRNPM	0.537745	0.323847	0.097	1202
3634_5_4	OPCML	-0.727108	0.438325	0.097	1197
12401_3_3	STAMBPL1	-1.08188	0.652211	0.097	1197
12457_10_3	ADI1	-0.500823	0.30217	0.097	1200
3685_53_1	MFRP	0.243861	0.147177	0.098	1200
13661_193_3	CST5	0.232416	0.140466	0.098	1201
2848_2_2	WIF1	0.61771	0.373362	0.098	1198
7871_16_3	TMEM132A	0.360711	0.218239	0.098	1199
13678_169_3	CFD	0.487221	0.294831	0.098	1196
3195_50_2	GNLY	0.239261	0.14481	0.098	1202
6417_55_3	MUC15	0.340724	0.206236	0.099	1200
5410_53_3	CDH15	-0.515171	0.312259	0.099	1199
14101_2_3	CNTFR	0.416538	0.252569	0.099	1201
2692_74_2	PLA2G2A	0.148327	0.08997	0.099	1202
9102_28_3	ZFYVE27	0.277109	0.168102	0.099	1202
12454_105_3	NTMT1	-0.356425	0.216277	0.099	1202
3361_26_2	CD207	0.816981	0.495902	0.099	1193
6900_30_3	UBE2J1	0.35306	0.214327	0.099	1196
12469_19_3	MAPRE1	0.278218	0.169015	0.1	1202
8039_41_3	FAM177A1	0.350232	0.212802	0.1	1202
4834_61_2	EPHA2	0.349907	0.212634	0.1	1200
11266_8_3	SELPLG	0.285472	0.173881	0.101	1198
12956_40_3	KIF1BP	0.386626	0.235498	0.101	1202
9566_103_3	LEPR	-0.294561	0.179455	0.101	1199
5643_2_3	LCN8	0.170441	0.103897	0.101	1202
6421_52_3	IFNA16	-0.443427	0.270332	0.101	1201
4878_3_1	F10	-0.430859	0.262675	0.101	1202
7130_4_3	LAIR2	0.379668	0.231694	0.101	1200
7015_8_3	LILRB5	0.256494	0.156575	0.101	1202
5699_19_3	FAM189A2	-0.229032	0.139817	0.101	1202
11546_7_3	CYGB	-0.274077	0.167462	0.102	1202
10504_6_3	FAM159B	-0.44736	0.273511	0.102	1201
12077_32_3	MSTN	-0.388786	0.237771	0.102	1199
9467_24_3	ZNRF4	0.530158	0.324237	0.102	1199
9363_11_3	CT55	-0.369339	0.22595	0.102	1201
13053_6_3	SLC6A14	-0.500812	0.306417	0.102	1199
7826_1_3	DCLK3	0.265989	0.162805	0.102	1202
2811_27_1	ANGPT1	0.404105	0.247432	0.102	1199
4829_43_6	SFN	-0.609075	0.37295	0.102	1196
13694_24_3	CRLF2	0.192451	0.117856	0.102	1201
11505_1_3	CD38	0.292747	0.17965	0.103	1200
2573_20_15	IL6	0.346583	0.212935	0.104	1199
13994_1_3	FBL	0.551569	0.338888	0.104	1199
8367_142_3	VSIG1	0.415421	0.255402	0.104	1200
11557_3_3	SMURF1	0.561902	0.345506	0.104	1202
10848_137_3	BTNL3	0.612379	0.376713	0.104	1197
10959_125_3	BET1L	0.372435	0.229221	0.104	1201
4498_62_2	NCAM1	0.343115	0.211186	0.104	1202
7767_1_3	CLPSL2	-0.581628	0.358215	0.104	1192
12599_10_3	FERMT3	0.374472	0.2308	0.105	1195
14038_130_3	CST7	0.151445	0.093359	0.105	1202
4135_84_2	IGHE	0.0649696	0.0400647	0.105	1202
12632_14_3	NAT1	-0.443483	0.273544	0.105	1201
8905_20_3	KCNMB3	-0.566826	0.349633	0.105	1198
7090_17_3	GALNT1	0.941998	0.581358	0.105	1191
12417_46_3	TPRKB	-0.788983	0.486971	0.105	1198
4143_74_2	XCL1	0.765318	0.47265	0.105	1196
9878_3_3	SULT1E1	0.675879	0.417475	0.105	1200
7143_9_3	GCNT2	0.492207	0.304082	0.106	1201
7893_19_3	OLR1	0.273014	0.168819	0.106	1202
13378_80_3	C5orf63	-0.431693	0.266945	0.106	1198
11563_51_3	SYTL4	-0.395277	0.244442	0.106	1199
11144_10_3	DEFB116	0.216122	0.133744	0.106	1201
8032_23_3	MCCD1	0.22132	0.137018	0.106	1200
12515_45_3	UCK2	-0.433747	0.268748	0.107	1201
13485_20_3	TMEM87B	0.615095	0.381133	0.107	1202
6973_111_4	IGF2	0.434802	0.269425	0.107	1198
12696_166_3	PRMT3	0.159576	0.0989132	0.107	1202
12813_18_3	EHBP1	0.320284	0.198714	0.107	1200
6622_90_3	APLN	-0.651748	0.404723	0.107	1194
4989_7_1	FGG	0.25095	0.155896	0.107	1201
6563_78_3	PCDHGA11	-0.388109	0.241241	0.108	1200
10054_3_3	GAN	-0.36416	0.226395	0.108	1201
12790_10_3	CCDC51	0.26308	0.163598	0.108	1202
10976_44_3	MUC1	-0.467467	0.291203	0.108	1201
10087_10_3	CRYAA	0.32205	0.20063	0.108	1201
3049_61_2	PRSS1	0.225452	0.140517	0.109	1200
4559_64_2	KYNU	-0.616535	0.384469	0.109	1201
8793_13_3	ALKBH5	0.379957	0.237246	0.109	1202
5682_13_3	VASN	0.643404	0.401774	0.109	1195
5646_20_3	RNASE6	0.257298	0.160764	0.109	1202
13044_5_3	TSG101	0.304704	0.190559	0.11	1201
14139_16_3	NRG4	0.47179	0.29519	0.11	1200
9845_33_3	PARK7	-0.347192	0.217308	0.11	1200
9525_1_3	PTK7	0.387662	0.242835	0.11	1201
11289_31_3	CSNK1D	-0.495994	0.311684	0.112	1202
7628_40_3	CRELD1	0.319001	0.200504	0.112	1202
6998_106_3	ASPH	0.522742	0.328581	0.112	1202
13424_51_3	AIFM1	0.386996	0.243478	0.112	1201
9297_12_3	B3GNT8	-0.346601	0.2182	0.112	1197
12730_3_3	NDC80	-0.633233	0.398704	0.112	1198
6230_56_3	CER1	0.429143	0.270238	0.112	1200
13719_19_3	PAK4	-0.335725	0.211418	0.112	1202
6917_49_3	LRRC3	0.204912	0.129187	0.113	1202
7955_195_3	ITIH1	-0.691739	0.436486	0.113	1201
10880_38_3	FAM163B	0.633223	0.399807	0.113	1199
8795_48_3	TFRC	0.300395	0.189868	0.114	1202
8016_19_3	DNAJC4	-0.28074	0.177506	0.114	1199
6575_79_3	ADAMTSL1	-0.723054	0.457183	0.114	1196
5476_66_3	PRKCG	0.343681	0.217356	0.114	1199
11562_9_3	POLE2	0.281837	0.178282	0.114	1202
8969_49_3	CD14	0.621328	0.393869	0.115	1197
3839_60_2	AIP	-0.709747	0.449968	0.115	1195
3392_68_2	AKT3	-0.8619	0.547256	0.115	1198
8569_147_3	ARL8B	0.529569	0.336387	0.115	1200
10390_21_3	ZNRF3	0.331655	0.210672	0.115	1200
13942_140_3	SPSB1	-0.469079	0.29831	0.116	1199
12564_9_3	NIP7	0.35395	0.225181	0.116	1198
8776_10_3	ERLIN1	-0.765068	0.486853	0.116	1192
14747_9_3	CRLF1	0.265717	0.169106	0.116	1200
11934_9_3	INTS3	0.340867	0.216962	0.116	1200
6650_20_3	POSTN	0.255414	0.162706	0.116	1201
11237_49_3	PCOLCE	0.580563	0.369856	0.116	1201
5352_11_3	TNFRSF14	-0.705008	0.44917	0.117	1194
7986_98_3	NAALAD2	0.208268	0.13269	0.117	1199
10798_4_3	CD300E	-0.41386	0.263797	0.117	1198
9777_138_3	ERMAP	0.490412	0.312922	0.117	1202
13101_60_3	SOST	0.2935	0.187378	0.117	1201
11222_62_3	PTPRH	-0.402988	0.257365	0.117	1199
6948_82_3	FIG4	0.228669	0.146073	0.117	1201
9606_4_3	NUP210L	0.233293	0.149057	0.118	1201
9338_2_3	DCBLD2	0.404397	0.25873	0.118	1201
9638_2_3	TIGIT	0.173081	0.110784	0.118	1202
12671_35_3	SULT1B1	-0.226675	0.145118	0.118	1202
7956_11_3	MINOS1	0.0504015	0.0323187	0.119	1202
5954_62_3	PTH	0.199865	0.128172	0.119	1201
10425_3_3	B4GALT5	-0.552776	0.354578	0.119	1195
11459_81_3	ELL	-0.767521	0.492485	0.119	1195
5748_20_3	ASAH1	0.286631	0.184013	0.119	1202
9526_3_3	CLPSL1	0.283222	0.181832	0.119	1199
13431_74_3	FAM159A	0.175959	0.112998	0.119	1202
2665_26_2	TNFRSF17	0.276193	0.17756	0.12	1199
7083_74_3	MATN4	0.335936	0.215969	0.12	1202
9872_23_3	CTNNA2	0.22252	0.143134	0.12	1202
10370_21_3	STAT1	0.40731	0.262334	0.121	1199
11104_13_3	CHI3L1	0.103403	0.0666035	0.121	1202
3484_60_2	AGT	-0.402848	0.259648	0.121	1200
12494_99_3	GABARAPL2	0.489794	0.315997	0.121	1200
3630_27_4	CADM3	-0.451896	0.291683	0.121	1198
5360_9_2	AKT2	0.2445	0.157966	0.122	1201
12685_57_3	HOMER2	0.293958	0.189929	0.122	1201
5459_33_3	CST1	0.180516	0.116681	0.122	1201
11219_95_3	FGFBP3	0.413537	0.267561	0.122	1202
10762_2_3	KLRG2	-0.305304	0.197845	0.123	1195
2636_10_2	LTBR	-0.674204	0.437191	0.123	1196
12573_80_3	TRIM3	0.353763	0.229561	0.123	1201
12894_3_3	PAXIP1	-0.321314	0.208617	0.124	1202
14331_262_3	DYNLT1	0.312546	0.202957	0.124	1201
10627_87_3	APLP2	0.410311	0.266469	0.124	1202
12636_113_3	SMYD2	0.319488	0.20771	0.124	1201
10892_8_3	OSMR	-0.467497	0.30419	0.124	1197
5021_13_1	PPA1	-0.331329	0.215607	0.124	1198
10506_53_3	PGRMC2	0.25668	0.167095	0.125	1202
12366_16_3	CRYGD	0.425474	0.277065	0.125	1202
9983_97_3	PRSS35	-0.591377	0.385201	0.125	1195
3170_6_1	METAP2	-0.365971	0.238403	0.125	1199
4995_16_1	HPGD	-0.463648	0.302104	0.125	1200
3041_55_2	MRC2	0.317216	0.206714	0.125	1202
12906_137_3	FLNA	0.296293	0.193144	0.125	1201
5034_79_1	PRSS2	0.175432	0.114383	0.125	1201
7100_31_3	CD2	0.0855632	0.0559161	0.126	1202
11245_43_3	FLNA	-0.412403	0.269763	0.126	1202
4157_2_1	F2	-0.307503	0.201158	0.126	1202
3470_1_2	SELE	-0.260789	0.170625	0.126	1202
3152_57_1	TNFRSF1B	0.435026	0.284858	0.127	1201
3360_50_4	CHEK2	0.142184	0.0931902	0.127	1202
2869_68_3	PRKCD	0.403697	0.265087	0.128	1199
13400_13_3	ROR1	0.398528	0.261845	0.128	1201
7243_8_3	IFNB1	0.356029	0.234378	0.129	1195
6324_11_3	DNASE1L2	-0.34611	0.227918	0.129	1201
11198_37_3	CREB3L1	0.278817	0.183627	0.129	1202
12706_2_3	CDC42BPA	0.663139	0.436798	0.129	1197
11593_21_3	CXCL9	0.561542	0.370089	0.129	1194
12721_4_3	TAX1BP1	0.434063	0.286095	0.129	1199
9874_28_3	CDKN2B	-0.737156	0.48633	0.13	1199
12462_20_3	SETMAR	-0.277432	0.183144	0.13	1201
7813_6_3	ALPPL2	0.245684	0.16234	0.13	1200
7952_2_3	VTI1A	0.224865	0.148697	0.13	1202
12772_8_3	NUP98	-0.238921	0.158059	0.131	1201
13530_5_3	UTS2R	0.25415	0.168243	0.131	1201
6493_9_3	CPZ	0.299759	0.19844	0.131	1201
11817_1_3	RPS6KB1	-0.454673	0.301102	0.131	1202
5111_15_3	NRXN3	0.396958	0.262996	0.131	1202
10756_34_3	UCN3	-0.232436	0.154015	0.131	1200
13124_20_3	ISLR2	0.492439	0.326426	0.131	1199
6629_3_3	DEFB1	-0.327918	0.21739	0.131	1200
2704_74_1	TNFRSF13B	0.723405	0.479813	0.132	1191
3450_4_2	KLK6	-0.530775	0.352197	0.132	1196
9000_177_3	SLC3A1	0.535086	0.355069	0.132	1200
13612_7_3	CYTIP	0.309643	0.205482	0.132	1200
6611_8_3	KDELC1	-0.464578	0.308663	0.132	1196
7262_191_3	CHST14	0.297775	0.197881	0.132	1201
2950_57_2	IGFBP4	-0.464971	0.309071	0.132	1200
2844_53_2	TIE1	0.352486	0.234442	0.133	1202
10364_6_3	SMAD2	0.417924	0.278117	0.133	1201
5349_69_3	DLL1	0.275259	0.18327	0.133	1202
3325_2_2	MATN2	0.352428	0.234824	0.133	1201
7239_9_3	GSTM1	-0.452906	0.30178	0.133	1200
13432_9_3	ZFYVE27	-0.291507	0.194437	0.134	1202
9932_49_3	SEMA4F	0.23183	0.154652	0.134	1201
9412_52_3	ACVR2B	0.341874	0.228143	0.134	1202
9207_60_3	CRYZL1	-0.331224	0.221046	0.134	1200
5668_49_3	AGR3	-0.179161	0.119566	0.134	1202
12853_112_3	TMOD2	0.313611	0.209382	0.134	1202
12812_25_3	ACYP2	-0.332001	0.221719	0.134	1200
5070_76_3	TNFRSF6B	0.458038	0.305936	0.134	1202
4479_14_2	SERPING1	0.29298	0.195767	0.135	1202
13055_53_3	PSD	-0.438232	0.292853	0.135	1195
13583_19_3	APAF1	0.597941	0.399808	0.135	1198
6938_21_3	PCDHGA12	0.390327	0.261044	0.135	1200
9755_19_3	DBNL	0.420561	0.281331	0.135	1198
10561_5_3	PGLYRP3	-0.52916	0.354042	0.135	1196
7145_1_3	ITIH3	0.313913	0.21009	0.135	1201
6570_1_3	COL13A1	-0.548754	0.367407	0.135	1198
3535_84_1	DKK1	0.322809	0.216171	0.135	1200
10615_18_3	MPZ	0.37018	0.24792	0.135	1200
12382_2_3	DDX58	0.286062	0.19159	0.135	1201
10616_67_3	PODXL2	0.273783	0.183403	0.135	1200
9026_40_3	BTNL8	0.216723	0.145232	0.136	1202
11358_15_3	GRB10	0.228402	0.153183	0.136	1200
13125_45_3	VTN	0.218466	0.146554	0.136	1199
8000_17_3	KIR2DL5A	0.110461	0.0741092	0.136	1202
13624_17_3	NADK	0.365965	0.245565	0.136	1200
10499_1_3	TMEM106A	0.246699	0.165795	0.137	1202
6454_38_3	ARHGDIA	-0.819834	0.551414	0.137	1192
6395_58_3	GPHA2	0.398446	0.26809	0.137	1201
2605_49_2	TNFRSF8	0.549015	0.369574	0.137	1201
8837_8_3	MFAP3L	-0.40432	0.272192	0.137	1199
8989_40_3	SCUBE1	-0.233872	0.157602	0.138	1200
11534_6_3	LRIT3	0.295666	0.199273	0.138	1202
8285_64_3	ADCYAP1	0.237302	0.159956	0.138	1202
9513_9_3	FGF22	0.346043	0.233615	0.139	1201
7763_25_3	CDH11	-0.432728	0.292326	0.139	1193
14045_12_3	NCOA2	-0.355112	0.239931	0.139	1201
4138_25_2	IL20	0.578566	0.391108	0.139	1193
14153_8_3	EFNA3	0.313768	0.212426	0.14	1202
5751_14_3	LETMD1	0.421286	0.285563	0.14	1201
11429_80_3	HNRNPC	0.332836	0.225665	0.14	1200
3881_49_2	DYNLL1	0.275112	0.186732	0.141	1200
9851_9_3	FABP4	-0.21168	0.143684	0.141	1202
4693_72_2	HIBADH	0.275747	0.187217	0.141	1202
7190_50_3	EPHA4	0.449866	0.305604	0.141	1201
2992_59_2	IL17RA	0.261743	0.177883	0.141	1202
3172_28_2	ARSB	-0.455864	0.309814	0.141	1199
10553_8_3	TOR1AIP2	-0.700677	0.476252	0.141	1197
9197_4_3	LGALS9	0.400953	0.272615	0.141	1198
13983_27_3	CRYZ	-0.236087	0.16073	0.142	1202
4996_66_1	HRG	-0.290609	0.197861	0.142	1202
6641_60_3	UBB	-0.406306	0.276894	0.142	1202
3855_56_1	PRDX1	0.274526	0.187088	0.142	1202
8702_42_3	OSCAR	0.372963	0.254247	0.142	1201
11319_106_3	MRE11A	0.471027	0.321166	0.142	1201
8369_102_3	DAG1	0.321654	0.219338	0.143	1201
10430_31_3	SLC3A2	0.242629	0.165508	0.143	1201
14254_27_3	PTPN4	0.516597	0.352559	0.143	1199
9392_43_3	MGAT4A	-0.541648	0.369679	0.143	1198
9598_23_3	CSMD1	-0.472723	0.322821	0.143	1201
13427_66_3	MAN1C1	0.384459	0.262939	0.144	1202
12424_107_3	THYN1	0.361047	0.246987	0.144	1202
6961_14_3	IGFL3	0.500035	0.342085	0.144	1196
6992_67_3	HBD	-0.585203	0.400419	0.144	1192
5383_14_3	TNFRSF13C	-0.342517	0.234511	0.144	1199
7773_20_3	KIR2DL2	0.687877	0.471243	0.144	1195
3514_49_2	PRTN3	0.185445	0.127297	0.145	1202
8393_121_3	CTSF	0.294402	0.202369	0.146	1202
13509_5_3	SCAMP5	-0.476223	0.327482	0.146	1201
9368_64_3	LRTM1	0.228751	0.157433	0.146	1201
3656_9_1	CDH12	0.350844	0.241464	0.146	1202
10089_7_3	ASMTL	0.242843	0.167153	0.146	1200
8829_4_3	LRPAP1	0.268935	0.185114	0.146	1202
12668_7_3	VPS4B	-0.516905	0.355821	0.146	1196
14250_115_3	BLMH	-0.32659	0.225134	0.147	1201
11208_15_3	NAGPA	0.481949	0.33245	0.147	1202
12436_84_3	GSTO1	0.626942	0.432941	0.148	1197
5026_66_1	RPS3	0.250081	0.172992	0.148	1202
11712_207_3	UNC45A	0.350537	0.242542	0.148	1201
13068_139_3	CCS	0.354982	0.245635	0.148	1189
8839_4_3	MTX2	0.309561	0.214282	0.149	1201
14759_149_3	CDH1	0.455761	0.315532	0.149	1201
5636_10_3	MFAP4	-0.338754	0.234712	0.149	1201
9864_38_3	TTC1	0.246397	0.170821	0.149	1201
11441_11_3	PYGL	-0.229482	0.159125	0.149	1202
4910_21_1	PLA2G1B	-0.271245	0.188161	0.149	1202
7991_54_3	IQCF1	-0.489341	0.339465	0.149	1194
13495_48_3	HCAR2	0.322398	0.223696	0.15	1201
13083_18_3	VARS	-0.391482	0.271639	0.15	1199
13561_5_3	HTR6	-0.450435	0.31343	0.151	1202
2781_63_2	CCL4L1	-0.24977	0.17405	0.151	1201
8374_5_3	NGFR	0.179518	0.125198	0.152	1202
2981_9_3	ESAM	0.486968	0.339642	0.152	1201
13745_10_3	PKD2	0.649671	0.453343	0.152	1199
6651_74_3	UBB	-0.692213	0.483272	0.152	1195
9532_5_3	WBP1L	0.342863	0.239425	0.152	1202
6214_84_3	IFNA8	0.288334	0.201398	0.152	1201
10069_2_3	PIN1	0.469302	0.328166	0.153	1202
12491_23_3	CLIC4	0.399469	0.279431	0.153	1202
14099_20_3	PSMA4	0.188122	0.131595	0.153	1202
7806_33_3	B4GALT7	0.322257	0.225466	0.153	1197
7752_31_3	CLEC4D	-0.631594	0.441898	0.153	1197
14326_4_3	UBE2E1	-0.377589	0.26438	0.153	1200
9398_30_3	GALP	-0.481658	0.337281	0.153	1198
7197_2_3	DNAJC15	0.254341	0.178182	0.153	1201
6464_40_3	PVRIG	-0.491557	0.34448	0.154	1199
9244_27_3	PPT1	0.466526	0.327321	0.154	1202
3420_21_2	CA13	0.577289	0.405188	0.154	1192
14271_23_3	RAB6B	0.250816	0.176051	0.154	1202
12475_48_3	CLIC5	-0.303713	0.213284	0.154	1200
12403_30_3	RAB39B	-0.488003	0.342951	0.155	1199
7872_5_3	NUDT8	-0.575697	0.404608	0.155	1190
7128_9_3	VWA2	-0.331499	0.233054	0.155	1202
13701_2_3	CXCL13	0.179185	0.126029	0.155	1201
13961_18_3	KIF3A	-0.658964	0.463548	0.155	1197
3061_61_2	CTSB	0.490241	0.345137	0.155	1201
12735_39_3	CSDE1	0.235463	0.165819	0.156	1202
5248_68_2	PPIF	0.22886	0.161169	0.156	1202
8295_16_3	OLFM2	-0.284797	0.200573	0.156	1201
10785_8_3	LRRC52	0.144382	0.10181	0.156	1202
12439_67_3	IRF9	0.321945	0.227122	0.156	1202
8699_43_3	CRIM1	0.549096	0.387471	0.156	1194
3221_54_1	SFRP1	-0.215784	0.152292	0.157	1201
7204_1_3	CEACAM21	0.208107	0.146896	0.157	1201
5230_99_3	HMGCR	0.258989	0.18284	0.157	1201
5988_49_3	TNFSF14	-0.474564	0.335216	0.157	1198
2585_2_5	PRL	0.365337	0.258206	0.157	1201
13104_32_3	EFNB1	0.424411	0.300038	0.157	1201
12522_6_3	RAD23B	-0.369455	0.26141	0.158	1199
13990_1_3	PC	0.262893	0.186107	0.158	1201
9370_69_3	GGH	-0.422575	0.299189	0.158	1200
4128_27_2	CCL24	0.447015	0.316538	0.158	1197
8060_7_3	NRG2	0.27723	0.196362	0.158	1202
4394_71_2	FGF8	-0.311394	0.220627	0.158	1199
9359_9_3	DLK2	0.263651	0.186833	0.158	1201
7916_10_3	S100A7	0.0701224	0.0497053	0.158	1202
4136_40_2	IL17D	0.242127	0.171647	0.158	1202
12619_14_3	PPM1A	0.359269	0.254707	0.158	1202
12738_43_3	NISCH	-0.533833	0.378639	0.159	1193
11860_3_3	CLPB	-0.286885	0.203545	0.159	1201
14149_9_3	IL36B	0.35322	0.251084	0.159	1201
2654_19_1	TNFRSF1A	0.205704	0.146267	0.16	1202
11513_92_3	CD38	-0.710215	0.505447	0.16	1188
3168_8_2	ADAMTS5	0.333222	0.237248	0.16	1201
10070_22_3	PLCG2	0.270632	0.192754	0.16	1199
13111_79_3	BCL6	0.463954	0.330447	0.16	1202
4907_56_1	FGA	0.201954	0.143884	0.16	1202
4967_1_1	C1QBP	-0.678312	0.483427	0.161	1195
7251_64_3	C1QTNF3	-0.366695	0.261456	0.161	1199
6115_40_3	CTBS	0.232344	0.165669	0.161	1201
12698_72_3	KPNA4	-0.382104	0.272495	0.161	1202
3331_8_1	RGMB	0.365162	0.260454	0.161	1201
11667_29_3	TNS2	0.503729	0.359519	0.161	1199
2637_77_2	MRC1	0.309095	0.220644	0.161	1200
10366_11_3	PDGFRA	0.256265	0.183207	0.162	1202
4912_17_1	GOT1	0.592518	0.423795	0.162	1198
12796_44_3	NUDT3	0.231318	0.165475	0.162	1201
3651_50_5	KDR	-0.585832	0.41916	0.162	1201
5118_74_2	RTN4	0.326752	0.234051	0.163	1201
7161_25_3	H6PD	0.231548	0.165904	0.163	1201
5272_55_2	SHC1	0.243428	0.174518	0.163	1202
6504_65_3	LOXL2	0.348033	0.249809	0.164	1202
12473_48_3	KCTD5	0.412289	0.295944	0.164	1200
4217_49_3	HSD17B10	0.392101	0.281694	0.164	1201
5308_89_2	ELANE	0.211596	0.152026	0.164	1202
5611_56_3	DEFB108B	0.342826	0.246351	0.164	1201
11586_2_3	LRRN1	0.394517	0.283859	0.165	1200
11325_8_3	BTG2	-0.360205	0.259301	0.165	1196
11543_84_3	LIMA1	0.263859	0.189949	0.165	1199
4550_3_2	FYN	-0.454667	0.327634	0.165	1201
11608_5_3	MAP1LC3B	0.682267	0.491705	0.165	1196
6583_67_3	SERPINA10	-0.304592	0.21988	0.166	1192
8011_96_3	ACP7	0.321034	0.232085	0.167	1199
9074_6_3	FAXDC2	0.319382	0.230926	0.167	1200
11168_3_3	MEGF10	-0.164659	0.119094	0.167	1202
6457_50_3	PCDHGA1	0.106617	0.0771396	0.167	1201
3495_15_2	CXCL6	-0.214876	0.155484	0.167	1201
6593_5_3	GALNT3	0.451309	0.326636	0.167	1200
10815_2_3	HABP4	0.489525	0.354415	0.167	1199
11836_144_3	DDR1	0.349199	0.252921	0.167	1202
5316_54_3	F2	-0.469162	0.339998	0.168	1199
8892_14_3	PEAR1	0.190874	0.138393	0.168	1202
3421_54_2	TNFSF8	-0.691613	0.501474	0.168	1190
5740_17_3	ROBO1	0.330672	0.239849	0.168	1200
3581_53_3	AHSG	-0.475407	0.345604	0.169	1200
3294_55_2	CFC1	-0.494023	0.359349	0.169	1200
9713_67_3	PDGFRL	0.143861	0.104652	0.169	1202
9989_12_3	LRRC24	0.24074	0.175299	0.17	1202
9900_36_3	NEFH	-0.336198	0.244882	0.17	1200
11157_35_3	MFF	0.775838	0.56517	0.17	1198
2826_53_2	EDA	-0.374105	0.272675	0.17	1200
7115_5_3	SEMG1	0.326	0.237679	0.17	1202
9255_5_3	IL17C	0.347191	0.253321	0.171	1197
7224_11_3	TRAT1	0.522505	0.381329	0.171	1197
6382_17_3	MANBA	0.397331	0.290587	0.172	1201
9245_1_3	KIR2DL4	-0.491344	0.359673	0.172	1202
5939_42_3	TNFSF12	0.339604	0.248624	0.172	1202
6633_43_3	UPK3BL	-0.566132	0.414493	0.172	1194
6899_37_3	PCBD2	0.187607	0.137386	0.172	1202
5723_4_3	INSL3	-0.396215	0.290237	0.172	1197
3684_78_3	MSR1	-0.593807	0.435029	0.172	1198
11291_73_3	MAN1A1	0.427702	0.313341	0.172	1200
5084_154_3	IL17RB	0.304792	0.223381	0.172	1201
14662_6_3	MZF1	0.180793	0.132528	0.173	1200
4131_72_2	FN1	-0.385085	0.282575	0.173	1200
13700_10_3	ANXA2	0.289636	0.212628	0.173	1201
6103_70_3	FCRL5	-0.362958	0.266507	0.173	1200
9416_77_3	CPM	-0.298221	0.219155	0.174	1201
5752_63_3	SUSD3	0.424475	0.312051	0.174	1202
5091_28_3	LILRB2	0.2705	0.198875	0.174	1202
6453_70_3	LILRB4	-0.315124	0.23169	0.174	1200
12715_30_3	DCP1B	0.15593	0.114661	0.174	1202
10075_75_3	ACBD6	0.3408	0.250655	0.174	1201
7020_13_3	CHST5	0.16182	0.119186	0.175	1201
13613_23_3	AK5	0.246767	0.181795	0.175	1201
7073_69_4	C22orf15	0.209882	0.154774	0.175	1201
10967_12_3	PRL	0.303594	0.223928	0.175	1202
5764_4_3	GALNT2	-0.320705	0.236713	0.175	1198
11103_24_3	HSPB1	0.233235	0.172243	0.176	1201
3376_49_2	IL17RD	0.58051	0.429012	0.176	1195
6991_24_3	FUT9	-0.441338	0.326545	0.177	1201
14115_34_3	ADM	0.584542	0.432698	0.177	1200
12518_289_3	PBRM1	0.22808	0.169061	0.177	1200
13982_33_3	RGS18	-0.354747	0.263048	0.177	1194
11170_9_3	FLNA	-0.370122	0.274766	0.178	1200
7717_95_3	CFTR	0.221576	0.1645	0.178	1202
11257_1_3	QDPR	-0.331123	0.245967	0.178	1202
12784_10_3	APBB3	0.331647	0.246424	0.178	1199
7007_24_3	TRAPPC4	0.247601	0.183983	0.178	1202
9275_2_3	CTSL	0.093989	0.0698422	0.178	1201
9202_309_3	ATP5O	0.176499	0.131188	0.178	1201
5690_49_3	TUFT1	-0.373701	0.277874	0.179	1199
13597_20_3	RAB31	0.211027	0.156934	0.179	1201
6406_3_3	C15orf48	-0.612828	0.455797	0.179	1199
13043_157_3	ATAD2	0.442529	0.329304	0.179	1195
5062_60_3	CD226	0.234932	0.175035	0.18	1200
4163_5_2	H2AFZ	0.283554	0.211368	0.18	1201
7775_15_3	KLK11	0.239466	0.178514	0.18	1198
5354_11_3	KRT18	-0.357609	0.266609	0.18	1198
7879_12_3	CYP3A4	0.225155	0.168072	0.18	1199
8005_1_3	MXRA7	0.274741	0.205114	0.18	1202
10605_22_3	APMAP	-0.380998	0.284527	0.181	1199
9326_33_3	ITIH2	-0.489983	0.365945	0.181	1202
9224_20_3	PRLR	-0.407023	0.304072	0.181	1200
5260_80_3	TYK2	0.468857	0.350292	0.181	1200
11592_1_3	ELAVL1	-0.377571	0.282107	0.181	1200
5846_24_3	NOG	0.1591	0.118908	0.181	1202
7969_163_3	WFDC11	0.290036	0.216838	0.181	1200
9482_110_3	NUDT9	0.31427	0.234996	0.181	1202
11152_46_3	KLK13	0.245202	0.183394	0.181	1201
8986_2_3	PHGDH	-0.25373	0.189781	0.181	1200
9576_58_3	MNX1	0.443733	0.332612	0.182	1196
11591_43_3	PRC1	0.286439	0.214735	0.182	1201
14132_21_3	HHLA2	-0.392466	0.294318	0.182	1199
8901_40_3	YWHAG	0.289898	0.217405	0.182	1201
12862_14_3	NEDD9	-0.375617	0.281898	0.183	1200
2975_19_2	CTGF	-0.390923	0.293552	0.183	1201
4562_1_2	NXPH1	0.328106	0.24652	0.183	1198
12385_4_3	CAPN3	-0.618383	0.46485	0.183	1197
11454_87_3	EIF3G	0.301521	0.226682	0.183	1201
10006_25_3	ELK1	-0.371381	0.279363	0.184	1199
4918_21_1	KNG1	-0.621899	0.467934	0.184	1197
3024_18_2	SERPINF2	-0.487779	0.367151	0.184	1197
3831_21_1	PTEN	-0.284521	0.214624	0.185	1201
9613_16_3	C8orf33	0.244518	0.18445	0.185	1202
12709_63_3	H1FX	0.168189	0.12698	0.185	1202
10569_28_3	SCGB1A1	0.650029	0.490842	0.185	1196
8840_61_3	C1S	-0.224095	0.169286	0.186	1202
6653_58_3	CD47	-0.49976	0.377552	0.186	1196
6568_18_3	HEPACAM2	-0.247849	0.18725	0.186	1200
10589_7_3	RAET1L	0.349416	0.264216	0.186	1194
7066_199_4	FAM209B	0.242419	0.183403	0.186	1200
8758_2_3	PCDHA7	0.141677	0.107204	0.186	1201
2652_15_1	PLAUR	0.363898	0.27538	0.186	1202
6237_11_3	FGFRL1	-0.310157	0.23477	0.186	1201
10576_7_3	PLXDC2	0.41261	0.312362	0.187	1202
13464_8_3	C14orf180	-0.333819	0.252798	0.187	1199
5464_52_3	GRB2	0.247715	0.187698	0.187	1201
5104_57_3	NCR1	0.433176	0.328569	0.187	1201
10981_56_3	NRG3	0.180577	0.136984	0.187	1202
12538_19_3	RGS7	-0.232357	0.176344	0.188	1199
10631_9_3	PGRMC2	-0.427236	0.324501	0.188	1194
8388_24_3	SPAST	-0.496789	0.377416	0.188	1202
4560_34_2	LCK	-0.582905	0.443176	0.188	1195
12524_18_3	SAT2	0.569372	0.433027	0.189	1198
7875_86_3	PLEK	0.125174	0.0952079	0.189	1202
11464_9_3	RELB	-0.540046	0.411078	0.189	1193
7769_29_3	SH3BP2	0.169412	0.129087	0.189	1202
3479_71_2	PRSS3	0.52379	0.399301	0.19	1196
9839_148_3	TIRAP	0.28924	0.220587	0.19	1201
9466_43_3	C6orf25	0.377473	0.287879	0.19	1199
9259_35_3	TNFRSF21	0.285601	0.217825	0.19	1200
11259_71_3	PCDHGA8	0.283522	0.216318	0.19	1201
10894_25_3	SCGN	0.366419	0.279658	0.19	1197
9058_1_3	TIMM21	0.282117	0.215468	0.19	1200
9213_24_3	FTCD	-0.0888298	0.0679123	0.191	1202
4430_44_3	COLEC11	0.181875	0.139092	0.191	1199
10639_1_3	HLA-DMA	0.273442	0.209145	0.191	1201
6467_65_3	POGLUT1	0.32851	0.2514	0.191	1202
8391_12_3	DEFB115	0.191995	0.147016	0.192	1202
14696_45_3	TPSB2	0.236887	0.181394	0.192	1202
10781_19_3	CLEC4G	-0.405062	0.310595	0.192	1201
10801_11_3	EFNA2	-0.477581	0.367006	0.193	1202
6463_59_3	QRFP	0.364036	0.279857	0.193	1201
9343_16_3	IL2RB	-0.285568	0.219569	0.193	1201
7835_2_3	BNIP3L	0.1519	0.116848	0.194	1201
4337_49_2	CRP	0.096357	0.0741589	0.194	1202
9234_8_3	TWSG1	0.418253	0.321941	0.194	1201
10746_24_3	DKK3	-0.240605	0.185213	0.194	1200
8014_359_3	MANEA	0.318745	0.245394	0.194	1195
10354_57_3	STAT3	0.189589	0.145965	0.194	1201
4540_11_2	CBX5	-0.515681	0.397103	0.194	1193
9486_13_3	DEFB125	0.178961	0.137859	0.194	1202
11163_7_3	FAM162B	0.349752	0.269461	0.194	1202
3346_72_2	AURKB	0.67767	0.522507	0.195	1196
9294_45_3	MFAP2	0.307329	0.237068	0.195	1201
9025_5_3	AHSP	0.502033	0.387722	0.195	1194
6544_33_3	NELL1	-0.256376	0.198015	0.195	1201
13660_76_3	ANGPT2	0.225081	0.173848	0.195	1201
14035_13_3	TIAM1	0.232101	0.179545	0.196	1200
10818_36_3	SMPD1	0.216893	0.167788	0.196	1202
3212_30_3	ASAH2	-0.323884	0.250567	0.196	1200
5097_14_3	KIR3DS1	0.264291	0.204594	0.196	1201
9863_1_3	TPM4	0.160346	0.124188	0.197	1202
9959_60_3	TMEM59L	0.755829	0.585905	0.197	1198
8859_51_3	CA11	0.222753	0.172689	0.197	1201
5441_67_3	TNNI3	0.25037	0.194114	0.197	1200
9905_8_3	CEP57	-0.357522	0.277305	0.197	1201
11572_4_3	DNM2	0.329912	0.255954	0.197	1202
5867_60_3	ARG1	0.164824	0.127958	0.198	1202
12990_39_3	MAP3K3	0.206122	0.160116	0.198	1202
14065_11_3	CD5	-0.283159	0.220034	0.198	1202
10527_22_3	DHX9	-0.398789	0.30998	0.198	1196
12682_5_3	KYAT3	0.189349	0.147234	0.198	1201
12338_27_3	EGFLAM	0.163056	0.126802	0.198	1201
7093_20_3	NRXN3	0.361978	0.281601	0.199	1199
9016_12_3	NR1H2	-0.40346	0.31392	0.199	1200
6285_71_3	MLEC	-0.460551	0.358448	0.199	1200
4973_18_1	BIRC3	0.303715	0.23658	0.199	1200
9835_16_3	ALDH1A3	0.447999	0.349188	0.2	1200
7933_75_3	ADAM22	0.142746	0.111266	0.2	1201
13122_19_3	FLRT2	0.288442	0.224855	0.2	1200
3028_36_2	CCL23	-0.270164	0.210734	0.2	1200
7178_59_3	C10orf10	-0.234613	0.183116	0.2	1202
4491_4_2	IL5RA	-0.253929	0.198574	0.201	1202
13594_158_3	GGA1	-0.357009	0.279416	0.201	1198
10866_60_3	PPP4R3A	0.294343	0.230373	0.201	1202
8653_132_3	DNAJC4	-0.383941	0.300694	0.202	1197
5463_22_3	GAS1	0.380985	0.298628	0.202	1202
6228_58_3	SPACA1	0.152896	0.119895	0.202	1202
14107_1_3	MTHFS	0.240574	0.188679	0.202	1200
4708_3_2	HSD17B1	-0.391794	0.307326	0.202	1201
8053_16_3	DNAJB14	0.219687	0.172413	0.203	1202
13692_154_3	WISP1	0.110292	0.0865696	0.203	1202
2731_29_2	POR	-0.21245	0.166795	0.203	1200
8870_38_3	NPM1	-0.624956	0.49067	0.203	1197
8288_27_3	APOH	-0.496403	0.3899	0.203	1198
9060_27_3	IGSF9B	0.445841	0.350552	0.203	1200
7233_73_3	P2RX6	0.254856	0.200643	0.204	1199
9984_12_3	YIPF6	0.405518	0.31929	0.204	1198
8887_21_3	NUDC	-0.523321	0.412519	0.205	1201
2685_21_2	IGFBP5	0.467948	0.369062	0.205	1202
11462_8_3	RBFOX2	0.301146	0.237572	0.205	1202
3059_50_2	TNFSF13B	-0.350676	0.2768	0.205	1200
9380_2_3	PLA2G12B	-0.264245	0.209048	0.206	1199
11573_3_3	SRSF6	-0.284861	0.225426	0.206	1202
11218_84_3	TPMT	0.61385	0.485841	0.206	1198
14090_23_3	DEF6	-0.281549	0.22288	0.207	1196
5635_66_3	TREM2	0.207151	0.164111	0.207	1202
10547_42_3	PIGA	0.177745	0.14082	0.207	1202
2381_52_4	C5	0.544145	0.431491	0.207	1199
12001_7_3	TJP1	0.17127	0.135845	0.207	1201
4389_2_1	DHH	-0.289319	0.229662	0.208	1201
3390_72_2	PIK3CA	0.2496	0.198252	0.208	1201
12657_2_3	TSTA3	-0.186387	0.148067	0.208	1201
10419_1_3	SCARA5	-0.269622	0.214368	0.208	1202
10956_82_3	GCSH	0.365261	0.290437	0.209	1202
14619_8_3	ZNF526	0.262289	0.208923	0.209	1202
11490_42_3	UBL4A	0.239483	0.191082	0.21	1202
7070_25_4	KEL	0.266342	0.212527	0.21	1201
14341_8_3	FAM69C	-0.512113	0.408733	0.21	1200
14102_6_3	GNLY	0.166825	0.133197	0.21	1202
8578_45_3	AMELX	0.2159	0.17246	0.211	1201
2616_23_18	ERBB2	0.155189	0.124081	0.211	1201
3387_1_2	PAK3	-0.528317	0.422448	0.211	1194
8038_41_3	NSDHL	0.252633	0.20204	0.211	1201
7897_75_3	DLG3	-0.286661	0.229253	0.211	1201
8784_7_3	FAM175A	0.378054	0.302411	0.211	1201
7756_37_3	KLRF1	0.258318	0.206723	0.211	1202
6937_251_3	C1orf43	0.203606	0.162991	0.212	1201
3009_3_2	TGFBR3	0.312477	0.250365	0.212	1201
9735_44_3	CD96	0.544426	0.436323	0.212	1200
7003_4_3	GALNT10	0.287786	0.230843	0.213	1200
10692_48_3	DYNAP	-0.274325	0.220046	0.213	1198
14628_72_3	FBXO3	-0.152501	0.122348	0.213	1200
9347_13_3	ITFG1	0.198183	0.159105	0.213	1202
9063_9_3	APOA5	0.145469	0.116789	0.213	1202
12838_28_3	DUSP15	0.151515	0.121665	0.213	1201
14150_7_3	IL36A	0.145936	0.117193	0.213	1202
13112_179_3	FSTL1	0.353533	0.283915	0.213	1201
3888_8_1	ING1	0.170958	0.137317	0.213	1202
11833_83_3	FXN	-0.343548	0.276239	0.214	1201
13671_40_3	ELANE	0.184259	0.148159	0.214	1198
11231_12_3	FDX1L	0.165875	0.133449	0.214	1202
6263_77_3	PLTP	-0.378231	0.304309	0.214	1196
13718_1_3	IL17A	0.326528	0.262996	0.214	1201
2732_58_3	NANOG	0.251207	0.202359	0.214	1200
8686_342_3	HIKESHI	0.489388	0.394407	0.215	1194
5225_50_3	CSNK2A1	0.210883	0.170088	0.215	1202
8832_55_3	BST2	-0.394122	0.318109	0.215	1199
10447_18_3	PABPC3	-0.296137	0.239023	0.215	1199
3848_14_2	GAPDH	0.211521	0.170876	0.216	1201
7242_14_3	VSTM4	0.378515	0.30596	0.216	1200
9388_18_3	MCEE	0.185321	0.149824	0.216	1201
9600_55_3	THSD7A	0.225417	0.182348	0.216	1202
8775_61_3	FAM24B	0.396938	0.32135	0.217	1201
11282_16_3	MSR1	0.152668	0.123692	0.217	1202
12628_31_3	LANCL2	-0.210573	0.17061	0.217	1200
5457_5_2	COLEC12	0.226517	0.183608	0.217	1202
8106_15_3	SSR1	-0.327266	0.265491	0.218	1202
6561_77_3	LOC652493	-0.360684	0.29268	0.218	1201
3823_9_1	MATK	0.317099	0.257515	0.218	1201
13230_174_3	IGHG2	0.273687	0.222367	0.218	1201
9849_13_3	APEX1	0.175811	0.142991	0.219	1201
3449_58_2	SERPINA4	-0.51711	0.420784	0.219	1202
5475_10_3	PRKCB	0.170088	0.138436	0.219	1202
3799_11_2	CA3	0.150794	0.12276	0.219	1202
11615_16_3	DAPP1	0.209007	0.170155	0.219	1199
10554_23_3	GLB1	-0.187679	0.152808	0.219	1199
7856_51_3	FAM151A	-0.179412	0.146141	0.22	1202
7085_81_3	CDSN	0.246239	0.200695	0.22	1202
6578_29_3	TNMD	-0.446762	0.364553	0.22	1194
14692_3_3	ZNF276	-0.343723	0.280488	0.22	1200
5858_6_5	YWHAZ	0.310547	0.253458	0.22	1200
12458_79_3	CHP1	-0.390483	0.319335	0.221	1196
6247_9_3	SIRPB1	0.137746	0.112662	0.221	1202
11283_13_3	DCAF5	0.491581	0.402412	0.222	1193
3031_66_1	FTH1	0.0980657	0.0802784	0.222	1201
7108_7_3	SMIM24	0.236608	0.193814	0.222	1201
7886_26_3	SPTLC1	0.319874	0.262075	0.222	1201
6003_28_3	NEU1	0.203763	0.16708	0.223	1202
7234_12_3	COLGALT2	0.257184	0.210944	0.223	1199
8923_94_3	GALNT16	-0.235007	0.192847	0.223	1201
6368_9_3	CSTL1	0.326448	0.268075	0.223	1197
14617_7_3	CNTNAP1	0.463898	0.381022	0.223	1196
5755_29_3	GIP	-0.343362	0.282213	0.224	1197
3438_10_2	FSTL3	0.270011	0.221954	0.224	1202
9468_8_3	LMAN2	0.294961	0.242498	0.224	1200
6273_58_3	P3H1	0.463852	0.381554	0.224	1198
5133_17_3	TGFBR2	-0.273778	0.225231	0.224	1198
9742_59_3	DDX39B	0.212101	0.174525	0.224	1202
4162_54_2	TF	-0.418681	0.344514	0.224	1198
10046_55_3	BIRC2	0.148327	0.12213	0.225	1202
7997_118_3	DOC2B	0.27183	0.223851	0.225	1201
9897_9_3	MCM6	0.261453	0.215481	0.225	1199
9769_48_3	DNER	0.225712	0.186172	0.225	1202
13119_26_3	SERPINA10	-0.252767	0.208643	0.226	1200
3709_4_2	GPT	0.479115	0.395767	0.226	1201
14041_13_3	GZMB	0.290356	0.239868	0.226	1202
10012_5_3	SPDEF	-0.512968	0.424059	0.226	1192
5122_92_2	SEMA6A	-0.300415	0.248362	0.226	1201
5019_16_2	UCHL1	0.296039	0.24483	0.227	1202
12543_76_3	ZNF560	-0.143951	0.119092	0.227	1202
8248_222_3	SIGLEC14	0.110918	0.0917739	0.227	1201
12975_11_3	KRT20	0.200895	0.166223	0.227	1202
9264_11_3	CTSO	-0.312594	0.258832	0.227	1201
3037_62_1	IL1B	0.15983	0.132517	0.228	1201
8337_65_3	PTPRU	-0.241751	0.200441	0.228	1202
4165_2_1	TG	0.52357	0.434184	0.228	1194
14056_4_3	CGA	0.239652	0.198813	0.228	1201
4127_75_1	C6	-0.451357	0.374476	0.228	1199
8601_167_3	LRP1	0.209902	0.174332	0.229	1201
6411_58_3	DEFB135	-0.464155	0.385581	0.229	1196
9220_7_3	EPHB3	0.169648	0.140958	0.229	1202
10025_1_3	DLD	0.257505	0.214242	0.229	1200
8474_6_3	ROR1	0.263173	0.219092	0.23	1201
3875_62_1	ARID3A	0.196902	0.163925	0.23	1202
8305_18_3	SULF2	0.270672	0.225343	0.23	1202
12860_7_3	ARPP21	-0.331744	0.276187	0.23	1202
4960_72_1	ANXA1	0.252746	0.210524	0.23	1201
5729_27_3	SOST	0.244121	0.203421	0.23	1202
8520_8_3	ADAM30	-0.370806	0.309099	0.23	1202
4987_17_1	FCAR	0.417946	0.348634	0.231	1198
3587_53_2	BMP10	0.179424	0.149777	0.231	1202
11830_48_3	PTPN11	-0.408301	0.34084	0.231	1202
10492_51_3	XG	-0.466298	0.389292	0.231	1194
3743_1_2	MMP10	0.250049	0.208818	0.231	1201
5275_28_2	VAV1	0.188484	0.157407	0.231	1202
10835_25_3	A4GNT	0.204679	0.170936	0.231	1202
11134_30_3	MTRF1L	0.221271	0.184792	0.231	1201
9531_24_3	LST1	0.333915	0.278911	0.231	1196
2764_20_2	FGF9	-0.519005	0.433731	0.231	1200
11481_25_3	HAVCR2	0.106491	0.0889959	0.231	1201
3419_49_2	CAMK2D	-0.556489	0.465285	0.232	1198
13926_1_3	RMI1	-0.452647	0.378639	0.232	1200
12756_3_3	BACH2	0.515275	0.431512	0.232	1201
12497_29_3	NUDT16L1	-0.221664	0.185767	0.233	1199
3647_49_4	LY96	-0.389177	0.32685	0.234	1201
8269_327_3	ARSK	0.604916	0.508392	0.234	1196
13465_5_3	RCAN1	-0.3676	0.30899	0.234	1201
8953_47_3	HDGF	0.238098	0.200208	0.234	1202
3373_5_2	GZMH	0.379991	0.319561	0.234	1199
5936_53_3	TNF	0.293956	0.247342	0.235	1200
2993_1_2	IL18RAP	0.673575	0.566855	0.235	1198
11226_16_3	UBE3A	0.410436	0.345622	0.235	1198
13940_19_3	IFI16	0.156522	0.132061	0.236	1202
9789_52_3	SYNE2	0.657951	0.556207	0.237	1194
2877_3_1	UBE2I	0.312478	0.264256	0.237	1201
8959_61_3	ADAM17	0.275192	0.233001	0.238	1200
3593_72_3	CASP3	-0.35916	0.30411	0.238	1196
6963_82_3	SELPLG	0.351695	0.298065	0.238	1198
14272_43_3	FBXL4	-0.27729	0.235059	0.238	1201
6107_3_3	CELA1	0.195907	0.166103	0.238	1200
13455_10_3	DEFB119	0.175111	0.148472	0.238	1201
9907_216_3	TNKS	0.20057	0.170125	0.238	1202
5726_49_3	SPAG11A	-0.242566	0.205903	0.239	1199
12374_8_3	PAFAH1B3	-0.220477	0.187169	0.239	1201
5089_11_3	IL7R	0.258829	0.219842	0.239	1202
4428_1_2	CHST2	0.217336	0.184603	0.239	1201
8971_9_3	NRXN1	0.604159	0.513174	0.239	1196
8250_2_3	PTPRJ	0.278216	0.236388	0.239	1202
6373_54_3	SEMG2	0.192856	0.163884	0.239	1202
3452_17_2	LCK	0.262214	0.222829	0.239	1202
11645_9_3	P4HA1	0.301738	0.256514	0.239	1201
6070_11_3	QSOX1	-0.213111	0.18132	0.24	1201
13610_9_3	MAGEA10	-0.558727	0.475437	0.24	1192
4890_10_1	POMC	0.476556	0.405567	0.24	1199
13488_3_3	ARFIP1	-0.360801	0.30715	0.24	1200
12387_7_3	PDLIM4	-0.233256	0.198808	0.241	1202
3310_62_1	FCGR2B	0.0912774	0.0778617	0.241	1202
12988_49_3	EWSR1	0.235254	0.200776	0.241	1200
12422_143_3	ALOX15B	-0.160517	0.137026	0.241	1202
2634_2_2	IL2RG	0.320773	0.273832	0.241	1201
5693_6_3	REG1B	0.382544	0.326712	0.242	1200
14674_63_3	PACSIN3	0.196269	0.167669	0.242	1202
11279_42_3	GABBR1	0.196558	0.167973	0.242	1200
5261_13_3	ABL2	-0.361208	0.308692	0.242	1201
11634_32_3	RGS10	0.265471	0.226971	0.242	1202
10396_6_3	MCL1	-0.202219	0.173003	0.242	1202
9348_1_3	C1RL	0.366778	0.313989	0.243	1194
3795_6_2	ADAM9	0.169882	0.145442	0.243	1201
2823_7_1	COMMD7	0.6288	0.538367	0.243	1190
11816_84_3	JAK2	0.426473	0.365192	0.243	1200
3877_67_2	CAMKK1	0.294446	0.252216	0.243	1200
7921_65_3	FJX1	0.247362	0.211891	0.243	1202
9253_52_3	ABO	0.0953422	0.0816796	0.243	1202
14206_28_3	APBB1	-0.273386	0.234503	0.244	1202
6919_3_3	HBZ	-0.415745	0.356647	0.244	1198
3173_49_2	NAAA	-0.138349	0.118686	0.244	1201
5110_84_3	NRXN1	0.307622	0.26393	0.244	1202
6415_90_3	CPN2	-0.340798	0.292456	0.244	1199
7082_2_3	B3GNT6	0.38973	0.334773	0.244	1200
6502_50_3	CRIM1	-0.324429	0.278861	0.245	1199
9457_3_3	CAV2	0.303976	0.261415	0.245	1198
6986_17_3	HS3ST3B1	0.244651	0.210398	0.245	1202
10427_2_3	KCNE2	0.158049	0.135934	0.245	1202
8667_42_3	CD40	0.174502	0.150093	0.245	1201
10365_132_3	IL12B	-0.199018	0.1713	0.245	1202
3612_6_4	EPHB4	-0.36536	0.314536	0.245	1198
4832_75_2	TNFRSF10A	-0.470474	0.405054	0.245	1194
12872_35_3	CNGA2	0.278104	0.239525	0.246	1202
3178_5_2	CTSC	-0.598239	0.515657	0.246	1192
3065_65_1	FGF5	0.276301	0.238278	0.246	1197
5737_61_3	SEMA4D	-0.247411	0.213416	0.246	1199
10582_36_3	POMK	-0.227826	0.196639	0.247	1199
5095_7_3	KIR2DL4	0.320448	0.27661	0.247	1201
3296_92_2	CNTN2	0.253781	0.219084	0.247	1201
10502_15_3	PRH2	-0.266469	0.230062	0.247	1202
4775_34_3	GSN	0.353718	0.305458	0.247	1194
4903_72_1	PPP3CA	-0.322156	0.278331	0.247	1202
8587_21_3	SPINK14	0.276796	0.239217	0.247	1200
9436_2_3	ID1	-0.410127	0.354514	0.247	1196
10659_49_3	MUC4	0.231452	0.200143	0.248	1198
2835_1_4	XRCC6	0.386644	0.334476	0.248	1196
12777_11_3	SF1	-0.263976	0.228387	0.248	1193
4159_130_1	CFH	-0.625033	0.541093	0.248	1195
2638_12_2	CSF1R	0.307571	0.266621	0.249	1191
7245_2_3	CELF2	0.428829	0.371852	0.249	1199
3418_12_2	CAMK1D	-0.409474	0.35507	0.249	1196
5228_25_2	KIF23	0.235288	0.204079	0.249	1200
4697_59_2	CSF2	0.119855	0.103973	0.249	1201
13570_43_3	HDLBP	0.277084	0.240367	0.249	1200
3538_26_1	DDC	-0.402843	0.349492	0.249	1200
13993_20_3	EPB41L1	0.273242	0.237099	0.249	1202
6609_22_3	CNP	0.367644	0.31949	0.25	1202
11310_8_3	DSG3	-0.358878	0.311938	0.25	1200
6433_57_3	FAM20A	-0.354804	0.308741	0.25	1197
8263_64_3	TYMSOS	-0.30872	0.268733	0.251	1197
12460_18_3	PSMA7	0.172795	0.150494	0.251	1201
12504_26_3	LMOD1	0.182354	0.158835	0.251	1201
4543_65_2	COL23A1	-0.453698	0.395335	0.251	1195
13130_150_3	HK2	0.165367	0.14412	0.251	1202
4414_69_2	SFTPD	0.0940841	0.0820084	0.251	1202
14169_66_3	TXNL4B	0.302077	0.263307	0.251	1197
9373_405_3	APOO	-0.296385	0.258406	0.251	1199
5491_12_3	SPOCK2	0.269717	0.235185	0.251	1200
10528_2_3	DPEP1	-0.237839	0.207475	0.252	1201
7965_25_3	HBQ1	-0.211954	0.185006	0.252	1198
14636_25_3	RIDA	-0.164632	0.143812	0.252	1201
8343_224_3	PAPOLG	0.121983	0.10656	0.252	1202
12622_96_3	ASH1L	-0.211753	0.185001	0.252	1200
6466_7_3	SPACA7	0.293098	0.256084	0.252	1202
6257_56_3	CGREF1	0.413876	0.361612	0.252	1200
11449_22_3	CAPZA1	0.172921	0.151097	0.252	1201
2888_49_2	C7	0.363286	0.317447	0.252	1198
2647_66_2	GDI2	-0.32776	0.286551	0.253	1199
6470_19_3	FBLN1	0.263082	0.230074	0.253	1201
8690_25_3	CAV3	0.259405	0.226966	0.253	1202
13430_50_3	SLC14A1	-0.343995	0.301026	0.253	1200
8264_43_3	DLL1	0.261885	0.229212	0.253	1202
10655_43_3	CLPB	-0.263614	0.230751	0.253	1192
14593_152_3	FAM210A	-0.280094	0.245212	0.253	1202
5792_8_2	AFP	0.287351	0.251625	0.253	1201
13595_20_3	THTPA	-0.230037	0.20177	0.254	1200
10889_2_3	MRAP2	0.236968	0.207936	0.254	1202
7993_23_3	ASTL	-0.224009	0.196575	0.254	1198
9090_9_3	SYTL4	0.0954222	0.0838033	0.255	1202
3351_1_1	CAMK2B	0.302074	0.265686	0.256	1202
11300_32_3	SORT1	0.141474	0.124442	0.256	1202
10539_30_3	CD99L2	-0.445794	0.392394	0.256	1198
4811_33_3	ITIH4	0.447134	0.393585	0.256	1198
12854_3_3	TEAD3	-0.114777	0.101076	0.256	1202
7803_4_3	CHST1	0.340333	0.299915	0.256	1202
9051_13_3	IL32	-0.235676	0.207776	0.257	1201
5727_35_3	B3GLCT	-0.226373	0.19963	0.257	1202
6601_1_3	UBE2J2	0.373642	0.329599	0.257	1198
7116_31_3	OSCAR	-0.377808	0.333365	0.257	1200
12616_45_3	NRBP1	-0.285789	0.252221	0.257	1199
11327_56_3	CLK2	-0.234482	0.207128	0.258	1197
9450_18_3	CDK2AP1	-0.291736	0.258118	0.258	1201
10583_1_3	TMEM108	0.145382	0.128679	0.259	1202
13452_113_3	SMIM13	0.370876	0.328401	0.259	1199
7223_60_3	S100A13	0.111393	0.0986621	0.259	1202
5247_17_4	PPIA	0.429055	0.380097	0.259	1201
9358_3_3	TGFA	0.15704	0.139193	0.259	1201
7967_38_3	POTEM	0.14949	0.132723	0.26	1199
11108_16_3	FLNA	-0.306312	0.272022	0.26	1199
12684_5_3	SCIN	0.470848	0.41879	0.261	1190
2797_56_2	APOB	-0.153791	0.136808	0.261	1201
10501_3_3	COX6A1	-0.178511	0.158907	0.261	1196
7648_9_3	MYBPC1	0.17905	0.159426	0.261	1200
9574_11_3	BIN1	-0.208465	0.185741	0.262	1201
5007_1_1	MAPK14	-0.353639	0.315446	0.262	1202
3210_1_2	METAP1	0.333915	0.297883	0.262	1202
2979_8_2	CXCL5	0.20737	0.184994	0.262	1201
10695_12_3	WFDC10B	-0.288898	0.257923	0.263	1202
2212_69_1	PLAT	-0.195812	0.174873	0.263	1200
11602_12_3	CPNE1	-0.289246	0.258512	0.263	1199
2768_56_2	HPX	0.0655304	0.0585738	0.263	1202
5092_51_3	JAG1	0.36573	0.326926	0.263	1201
14284_23_3	EIF2AK4	0.132876	0.118784	0.263	1202
12585_39_3	ERCC1	0.163109	0.145821	0.263	1199
2991_9_2	IL1R1	0.23041	0.206024	0.263	1201
12590_67_3	PRB4	-0.224924	0.20125	0.264	1198
12367_52_3	TMEM57	0.228503	0.205071	0.265	1200
6713_4_3	LRP11	-0.194627	0.174732	0.265	1200
9204_33_3	POMC	0.193593	0.173846	0.265	1202
12753_6_3	APBB2	-0.321393	0.288654	0.266	1201
5242_37_3	MAP2K4	-0.198145	0.178202	0.266	1201
12350_86_3	ETS2	0.39006	0.350995	0.266	1200
9394_19_3	CPQ	-0.323269	0.2909	0.266	1198
11215_6_3	CDH15	0.283621	0.25557	0.267	1195
3078_1_2	PGF	0.253193	0.228374	0.268	1202
5078_82_3	EPHB6	0.305975	0.276135	0.268	1202
8303_102_3	C12orf10	0.143379	0.129556	0.268	1202
7741_111_3	RTF1	-0.404985	0.365941	0.268	1198
14186_13_3	RFFL	-0.303049	0.274004	0.269	1200
5351_52_3	HNRNPA2B1	0.215071	0.194601	0.269	1202
6510_56_3	RNF128	0.218611	0.197815	0.269	1199
5060_62_3	CD274	0.169117	0.153049	0.269	1202
6276_16_3	FURIN	-0.554994	0.502577	0.269	1200
4234_8_2	IL1RL1	0.142725	0.129318	0.27	1202
13090_17_3	S100A6	0.497308	0.450602	0.27	1201
8785_1_3	ARMC5	-0.336864	0.305369	0.27	1200
8635_283_3	ZPBP	-0.562664	0.510221	0.27	1194
7957_2_3	SCG3	0.225653	0.204746	0.27	1202
7208_60_3	MGAT4C	0.22393	0.203327	0.271	1202
4452_9_2	LRRTM1	0.216706	0.196814	0.271	1201
12678_66_3	SNRPA	0.225004	0.204529	0.271	1202
3474_19_2	THBS1	0.187478	0.170446	0.271	1197
6947_4_3	ST3GAL6	-0.171996	0.156371	0.271	1200
8364_74_3	UST	0.337234	0.307033	0.272	1201
12871_10_3	TWF1	-0.211009	0.192144	0.272	1202
3737_6_3	CTSH	0.355476	0.32374	0.272	1202
5749_53_3	CLPS	0.14446	0.131569	0.272	1202
13374_4_3	DEFB113	-0.172011	0.156793	0.273	1202
11539_4_3	ATP5J2	-0.370594	0.338193	0.273	1197
4707_50_2	SFN	0.26598	0.242834	0.273	1200
6533_20_3	DNASE2B	0.166025	0.151718	0.274	1202
9995_6_3	DUT	0.206898	0.189092	0.274	1202
8750_46_3	VCL	0.217069	0.198449	0.274	1200
5992_50_3	CD8A	-0.172772	0.158023	0.274	1202
11657_86_3	SOCS7	0.280573	0.256656	0.274	1200
8869_5_3	BTN2A1	0.312387	0.286162	0.275	1200
7932_23_3	SYT8	0.155878	0.142806	0.275	1201
12693_2_3	SH3BGRL	0.336285	0.308303	0.275	1195
9956_7_3	ADAM15	0.517946	0.474974	0.276	1200
8390_25_3	COX7A1	-0.322836	0.296147	0.276	1200
14704_10_3	DDR1	0.303504	0.278518	0.276	1197
10014_31_3	SNAI2	-0.275876	0.25321	0.276	1200
2780_35_2	LTF	0.125041	0.114809	0.276	1201
7861_9_3	ROR2	0.229774	0.210987	0.276	1200
13547_5_3	HTR7	0.258238	0.237124	0.276	1201
9491_13_3	TARP	0.153191	0.140695	0.276	1202
5698_60_3	TNXB	-0.211084	0.19389	0.276	1201
6496_60_3	DLK1	0.164738	0.151406	0.277	1201
9514_46_3	EFCAB14	0.1769	0.162602	0.277	1197
2864_2_3	MAP2K1	-0.660191	0.607071	0.277	1195
8275_31_3	PEAR1	0.315244	0.290009	0.277	1200
5493_17_3	WNK3	0.226972	0.209138	0.278	1202
10827_67_3	LINGO3	0.161164	0.148555	0.278	1201
7843_152_3	CEND1	-0.238787	0.220318	0.278	1200
13476_16_3	KIN	0.147459	0.136228	0.279	1201
5701_81_3	CLEC3B	-0.367729	0.340047	0.28	1196
12437_18_3	ULK3	0.280215	0.259307	0.28	1196
6478_2_3	IGLON5	0.321292	0.297373	0.28	1197
10689_5_3	DEFB119	0.16391	0.151822	0.28	1200
13056_18_3	SLC6A16	0.123939	0.11482	0.28	1201
12563_2_3	TNFAIP8	-0.162769	0.150799	0.28	1202
10724_45_3	CLPB	-0.38082	0.352822	0.28	1198
12803_9_3	ZNF329	0.186223	0.172532	0.28	1199
14072_9_3	TPT1	-0.431069	0.399503	0.281	1197
3166_92_1	CD33	-0.136328	0.126455	0.281	1200
5226_36_3	CSNK2A2	0.100099	0.0929288	0.281	1202
12395_86_3	DARS2	0.156552	0.145453	0.282	1202
3329_14_2	PGLYRP1	0.120426	0.111988	0.282	1202
4556_10_2	IL34	-0.38996	0.36302	0.283	1197
3030_3_2	CLEC4M	-0.364981	0.339818	0.283	1200
12332_7_3	EEF2K	0.23737	0.221177	0.283	1200
9333_59_3	ERP27	-0.184819	0.17223	0.283	1202
12846_3_3	FBXL5	-0.191836	0.178857	0.283	1201
8253_2_3	POMGNT1	0.18191	0.169741	0.284	1200
14123_34_3	C10orf54	0.230792	0.215357	0.284	1201
10753_31_3	ADAM7	-0.212615	0.198443	0.284	1201
4963_19_1	ARPP19	0.316119	0.295048	0.284	1200
13059_33_3	RFK	0.321159	0.299795	0.284	1200
12333_87_3	RPIA	-0.295047	0.275426	0.284	1201
6326_20_3	BMP4	0.370188	0.345734	0.284	1196
8595_75_3	SMR3B	0.190879	0.1784	0.285	1202
13740_51_3	FRZB	0.203541	0.190243	0.285	1201
3606_2_5	DDR2	0.325502	0.304265	0.285	1200
11254_13_3	PAPLN	0.224335	0.209757	0.285	1202
9122_8_3	OTOF	0.176492	0.165026	0.285	1202
3083_71_1	EDA2R	0.291288	0.272407	0.285	1199
6400_33_3	TP53I13	-0.148793	0.139148	0.285	1200
5753_21_3	FAM19A1	0.273185	0.255525	0.285	1190
3808_76_2	FGFR2	0.198157	0.185363	0.285	1202
5746_37_3	EFNB1	0.244846	0.229045	0.285	1198
10833_64_3	HHIP	0.275974	0.25836	0.285	1201
9182_3_3	LRP1	0.2054	0.192296	0.285	1201
11363_58_3	AQP4	-0.234204	0.219334	0.286	1202
3854_24_1	NACA	0.147059	0.137805	0.286	1200
2748_3_2	INHBA	-0.21045	0.197228	0.286	1201
7180_114_3	IFNA14	0.353929	0.331766	0.286	1202
10754_113_3	PROK2	0.121735	0.114305	0.287	1202
2480_58_3	TIMP3	0.105461	0.0991352	0.287	1202
9077_10_3	MAN1A2	0.354824	0.333574	0.287	1200
8098_37_3	TBXAS1	-0.390482	0.367107	0.287	1198
8780_2_3	PCDH10	-0.181914	0.171156	0.288	1201
13960_15_3	AGAP3	-0.166255	0.156599	0.288	1199
12617_2_3	STK24	0.215963	0.203455	0.288	1198
4496_60_2	MMP12	0.121297	0.114369	0.289	1202
3707_12_2	ALB	-0.404526	0.381506	0.289	1197
14111_15_3	THBS2	0.157664	0.14883	0.289	1202
5508_62_3	CTSD	0.13894	0.131194	0.29	1200
2631_50_2	IL10RB	-0.616894	0.582509	0.29	1191
12357_41_3	SNAP29	-0.245762	0.232286	0.29	1201
9027_10_3	NLGN2	0.221505	0.209506	0.29	1202
2973_15_2	CD36	-0.181237	0.171547	0.291	1200
11202_70_3	TBX5	-0.368463	0.348765	0.291	1200
7975_97_3	UNC5A	0.189094	0.179072	0.291	1200
9580_5_3	LAMC2	0.195629	0.185379	0.291	1201
4785_30_3	SERPINA6	0.390103	0.369994	0.292	1192
9453_12_3	VEGFB	0.175432	0.166431	0.292	1202
13548_53_3	PLPP4	0.252154	0.239218	0.292	1200
3358_51_2	CDK5	-0.376602	0.357477	0.292	1194
4124_24_2	HSPA1A	-0.265968	0.252473	0.292	1201
6234_74_3	VIT	0.250717	0.238051	0.292	1200
13743_56_3	CUL4B	0.270691	0.257355	0.293	1201
13439_6_3	IQCF3	0.338493	0.321821	0.293	1194
5254_69_3	PDE3A	0.20812	0.198097	0.293	1199
8978_30_3	MAP4K3	0.32753	0.312094	0.294	1199
9715_15_3	IGSF3	0.190516	0.181584	0.294	1202
12620_3_3	SEPT11	0.551318	0.525809	0.294	1193
6121_5_3	RNASE7	0.184219	0.175733	0.295	1200
4133_54_2	GZMB	0.353467	0.337194	0.295	1193
11126_102_3	TRIO	0.0921899	0.0879635	0.295	1202
10480_33_3	CD59	-0.290235	0.276992	0.295	1198
12355_223_3	MRRF	-0.337769	0.322718	0.295	1200
8945_7_3	FAM175B	0.136434	0.130473	0.296	1202
4988_49_2	FGFR4	-0.165438	0.158257	0.296	1200
10699_52_3	SIGLEC10	0.227585	0.217841	0.296	1201
4139_71_2	IL6R	0.201979	0.193401	0.296	1202
10613_33_3	CASC4	0.245702	0.235278	0.296	1200
14076_74_3	CST4	0.106485	0.101986	0.296	1202
8093_13_3	KIAA1161	-0.161105	0.154305	0.296	1201
12646_2_3	RPE	0.147394	0.141184	0.296	1201
12012_33_3	CRB1	-0.249473	0.238975	0.297	1199
2972_57_2	BMP7	0.294414	0.28215	0.297	1201
13998_26_3	ADSSL1	-0.1174	0.112515	0.297	1202
11230_12_3	CCBE1	-0.331924	0.318115	0.297	1199
9402_18_3	DCBLD1	-0.228825	0.219327	0.297	1201
4153_11_2	KLK3	0.229187	0.220025	0.298	1201
13929_27_3	CROT	0.181179	0.173957	0.298	1202
3033_57_1	LGALS2	0.215891	0.207467	0.298	1201
14011_17_3	S100A11	0.387095	0.372002	0.298	1197
5719_66_3	FAM189A2	-0.485132	0.466324	0.298	1192
8286_44_3	UPK3B	0.155313	0.14938	0.298	1202
4985_11_1	FABP5	-0.281933	0.271229	0.299	1202
4436_1_2	ENTPD3	-0.483831	0.465711	0.299	1191
13992_12_3	NSF	-0.3728	0.35885	0.299	1196
2645_54_1	PRKCZ	0.2553	0.245951	0.299	1202
11927_3_3	RBM28	-0.208652	0.201033	0.299	1198
5340_24_3	CASP10	0.399958	0.385378	0.299	1197
5494_52_3	SNRPF	-0.404801	0.390396	0.3	1200
3220_40_2	RET	-0.256744	0.247722	0.3	1202
2514_65_3	EFNB3	0.219123	0.211576	0.3	1201
10424_31_3	NPDC1	0.321994	0.311065	0.301	1196
12392_30_3	ARL1	0.359814	0.347861	0.301	1199
12455_48_3	MYNN	-0.304338	0.29427	0.301	1199
5630_48_3	CD300A	-0.220481	0.213323	0.301	1200
3758_68_3	PROC	-0.286713	0.277667	0.302	1194
9116_28_3	HEPACAM2	0.301576	0.292127	0.302	1201
8755_202_3	HLA-DPB1	-0.3293	0.319021	0.302	1191
8944_42_3	CREB3L3	0.198932	0.192903	0.302	1201
3327_27_1	NTN4	0.262805	0.255056	0.303	1201
9931_20_3	KRT1	0.30237	0.293515	0.303	1201
2687_2_1	MIA	0.230651	0.224116	0.303	1202
9215_117_3	USP25	0.217947	0.212027	0.304	1201
13625_19_3	SSB	0.248887	0.24219	0.304	1202
7808_5_3	GLCE	0.311628	0.303438	0.304	1200
4859_6_1	BMPR1A	-0.363264	0.353859	0.305	1197
3836_51_2	UFM1	0.173882	0.169514	0.305	1201
11207_3_3	MSR1	0.162303	0.158248	0.305	1201
4561_65_2	BIRC7	-0.337668	0.329299	0.305	1196
6277_55_3	ISM2	0.164747	0.160696	0.305	1201
9842_2_3	CTNNB1	0.131348	0.128345	0.306	1201
9463_26_3	CDHR3	-0.291388	0.284941	0.306	1199
5125_6_3	SIGLEC14	0.140154	0.137081	0.307	1202
13973_62_3	TTL	-0.161696	0.1582	0.307	1200
9627_15_3	VIT	0.221706	0.216982	0.307	1199
9178_30_3	NRG1	0.150672	0.147528	0.307	1201
12635_9_3	TRDMT1	0.334638	0.327682	0.307	1200
5063_12_2	CD244	0.150898	0.14787	0.308	1202
8059_1_3	THPO	0.328377	0.322029	0.308	1195
8645_257_3	PEX14	0.410661	0.402859	0.308	1195
10666_7_3	GNPTG	0.635298	0.623448	0.308	1197
7049_2_3	ADAM23	0.290745	0.285495	0.308	1201
10980_11_3	ACHE	-0.197046	0.193601	0.309	1200
9895_77_3	ERCC4	0.104537	0.102754	0.309	1202
7089_42_3	SYT11	0.290415	0.285599	0.309	1202
2988_57_2	ICOS	0.390168	0.383935	0.31	1196
9993_11_3	ZNF264	0.255786	0.251754	0.31	1200
10040_63_3	TP63	-0.151888	0.149554	0.31	1202
3903_49_2	SNX4	0.175202	0.172515	0.31	1200
13389_8_3	GAL	-0.336551	0.331405	0.31	1196
11333_82_3	ARHGAP25	0.213696	0.210546	0.31	1202
12822_34_3	APBB1	0.310248	0.305728	0.31	1193
10878_1_3	TNFRSF10B	0.206011	0.203287	0.311	1201
7122_31_3	LGR5	0.229069	0.226098	0.311	1201
12399_194_3	CCDC50	0.20714	0.204704	0.312	1200
7801_30_3	FAM107B	0.193908	0.191673	0.312	1201
10470_34_3	TXNDC11	-0.228112	0.225486	0.312	1197
9603_9_3	IL22RA1	-0.150679	0.14903	0.312	1202
2987_37_3	HIST1H1C	0.139061	0.137745	0.313	1202
5716_49_3	CSAG1	0.251122	0.248901	0.313	1201
10082_251_3	NEFL	-0.311116	0.308554	0.313	1199
6388_21_3	CCDC126	0.230106	0.228436	0.314	1202
3184_25_2	F7	-0.283326	0.281371	0.314	1194
2590_69_4	ROR1	0.223294	0.221807	0.314	1202
3074_6_2	LBP	-0.33123	0.329247	0.314	1196
14226_120_3	BHMT2	-0.256777	0.255635	0.315	1201
8382_47_3	MAPKAPK5	0.160322	0.159659	0.315	1202
13620_10_3	ASNA1	0.196638	0.195923	0.316	1201
2949_6_2	PLA2G10	0.45	0.448432	0.316	1197
5016_61_2	PARK7	0.112875	0.112509	0.316	1201
8019_73_3	STMN3	0.210482	0.209805	0.316	1202
12548_75_3	RRAGC	0.180689	0.180108	0.316	1202
12531_5_3	ERVV-1	-0.203329	0.202766	0.316	1199
11121_56_3	VWC2	0.237196	0.236552	0.316	1200
5253_1_1	PDE1A	0.155618	0.155277	0.316	1201
8257_71_3	OXT	-0.209479	0.209032	0.316	1202
13587_10_3	RACGAP1	-0.111699	0.111494	0.316	1200
2753_2_2	C1QA	-0.376391	0.375706	0.316	1195
7624_19_3	ANK2	0.143953	0.143695	0.316	1202
12689_56_3	ARPC1B	0.122898	0.122702	0.317	1201
9067_152_3	CEP57	0.190469	0.190193	0.317	1200
13618_15_3	MAD1L1	0.187758	0.187525	0.317	1199
6458_6_3	RPN1	0.179211	0.179025	0.317	1199
13486_9_3	PKD2	-0.298752	0.298443	0.317	1198
13268_45_3	WNT5A	0.1871	0.186984	0.317	1202
6518_85_3	GHRL	0.154168	0.154562	0.319	1198
10462_14_3	INSL5	0.155716	0.156195	0.319	1202
9061_3_3	ARHGEF10	-0.0988095	0.0991241	0.319	1202
13936_24_3	PGK2	0.226819	0.227577	0.319	1199
9840_2_3	CDC42	0.206838	0.207531	0.319	1202
12618_50_3	AKR1C1	-0.359451	0.360783	0.319	1201
14337_1_3	TRAPPC3	0.23335	0.234626	0.32	1201
4564_2_2	PLXNC1	-0.289545	0.291237	0.32	1201
9332_6_3	DEFB136	0.140844	0.141669	0.32	1201
10426_21_3	GOSR2	-0.257279	0.258794	0.32	1195
8697_38_3	GPC1	-0.267945	0.269551	0.32	1200
13747_9_3	CA6	-0.142007	0.142898	0.32	1202
8405_108_3	ADAM10	0.224243	0.225765	0.321	1201
5315_22_3	TNNT2	-0.329425	0.331697	0.321	1197
11377_19_3	ADH7	-0.187203	0.188571	0.321	1200
3416_2_2	BTK	0.211602	0.213227	0.321	1202
11988_24_3	PTPRH	-0.245621	0.247573	0.321	1200
14314_6_3	PPIL2	-0.311542	0.314036	0.321	1195
7081_2_4	BTN3A1	0.33342	0.3365	0.322	1195
11560_76_3	NFATC4	0.289308	0.291994	0.322	1200
13540_1_3	GPR26	-0.354182	0.357512	0.322	1199
2622_18_1	HMOX2	0.222938	0.225112	0.322	1200
12888_18_3	SAP30	0.0980811	0.0991503	0.323	1202
13463_1_3	PXDN	0.134174	0.135651	0.323	1201
11265_8_3	ALDH1A1	-0.174314	0.17626	0.323	1202
8976_13_3	B4GALNT1	0.175102	0.177364	0.324	1200
12842_43_3	STX10	0.20453	0.207221	0.324	1201
6374_7_3	MMP20	0.178022	0.180433	0.324	1201
12554_10_3	RAD51D	-0.265696	0.26941	0.324	1200
9744_139_3	DNAJA4	0.243848	0.247275	0.324	1202
5656_53_3	ENDOU	-0.291676	0.295806	0.324	1201
13682_47_3	CSF1R	0.194763	0.1977	0.325	1193
10705_14_3	ST6GALNAC3	0.158342	0.160751	0.325	1199
6291_55_3	CLSTN3	-0.218325	0.22165	0.325	1202
11297_54_3	NOTCH2	0.12872	0.130783	0.325	1202
10037_98_3	SIGLEC12	0.152966	0.155438	0.325	1201
12958_8_3	PTPRN2	-0.067705	0.0688348	0.325	1202
9169_14_3	SUMO2	0.24262	0.246736	0.325	1202
2755_8_2	C3	-0.380236	0.386697	0.325	1197
3171_57_2	APP	0.207438	0.211256	0.326	1199
9951_36_3	FBXL4	0.175746	0.179159	0.327	1202
4254_6_2	NUDCD3	0.183612	0.187241	0.327	1198
13639_101_3	USO1	0.22186	0.226247	0.327	1202
3443_61_2	HIPK3	0.0953466	0.0972584	0.327	1202
4440_15_2	FCRL3	0.209439	0.213669	0.327	1199
14006_36_3	GNMT	0.265299	0.271383	0.328	1201
10975_59_3	MUCL1	-0.149217	0.152735	0.329	1201
9590_10_3	COX7A2L	0.0761369	0.0779429	0.329	1202
4294_16_2	SPHK1	0.318745	0.326524	0.329	1199
9884_8_3	PPIL1	0.202554	0.207503	0.329	1202
13681_173_3	CSNK2A2	0.287786	0.294934	0.329	1200
11147_17_3	TREML1	0.162131	0.166175	0.329	1200
6973_2_3	IGF2	0.269167	0.275923	0.329	1201
5116_62_2	ROBO2	0.244939	0.251375	0.33	1201
9353_8_3	LIPF	0.174079	0.178738	0.33	1200
3052_8_2	FASLG	0.129216	0.132775	0.33	1202
8556_5_3	FAM134B	0.136473	0.140233	0.33	1202
7012_35_3	VNN2	0.240878	0.247552	0.331	1202
8760_10_3	DCUN1D5	-0.394716	0.40618	0.331	1195
4906_35_1	F5	-0.304427	0.31337	0.331	1200
12041_33_3	HSPA1L	-0.232001	0.239182	0.332	1195
12647_52_3	SETD2	0.256132	0.264202	0.332	1197
14031_18_3	FGF7	0.260272	0.268565	0.332	1202
13470_43_3	PTH1R	0.175236	0.180849	0.333	1200
7863_50_3	PGRMC1	0.208804	0.215564	0.333	1202
10606_34_3	TOR1AIP1	0.248669	0.256998	0.333	1202
11596_47_3	ZNF75D	0.181178	0.187284	0.333	1201
13076_4_3	FXR1	-0.0973174	0.100711	0.334	1201
7132_55_3	C1QL4	0.218343	0.226096	0.334	1202
11361_73_3	TYMP	0.4485	0.464482	0.334	1198
8948_13_3	ADAM19	0.120982	0.125309	0.334	1202
10454_99_3	DNAJC16	0.144299	0.149541	0.335	1200
10382_1_3	ANGPTL3	0.215241	0.223061	0.335	1201
7018_10_3	TSR3	0.216408	0.224427	0.335	1202
8888_33_3	SMIM9	0.41199	0.427384	0.335	1198
9916_146_3	LRRC4B	0.179063	0.185815	0.335	1202
6517_14_3	GDF10	0.335926	0.348655	0.335	1196
7870_8_3	CNDP1	-0.138818	0.144099	0.335	1201
10837_131_3	CLEC12B	-0.252681	0.262534	0.336	1200
11570_94_3	BCAP29	-0.211498	0.21978	0.336	1201
3477_63_2	NTRK1	0.131962	0.137375	0.337	1201
3603_60_5	CLEC7A	0.190882	0.198745	0.337	1202
13557_3_3	NECTIN3	-0.269522	0.280634	0.337	1200
12444_39_3	NR5A2	-0.258457	0.269246	0.337	1201
9190_7_3	CD63	0.286209	0.298183	0.337	1200
3004_67_2	PDCD1LG2	-0.280773	0.292635	0.337	1199
4230_1_2	EIF4G2	0.228336	0.238224	0.338	1202
5909_51_3	NME1	0.20997	0.219095	0.338	1202
6020_52_3	UTS2	-0.329029	0.343381	0.338	1195
8871_14_3	NUDC	0.176727	0.184508	0.338	1201
8381_18_4	RETSAT	0.223745	0.233703	0.338	1202
13708_56_3	KLK8	0.189262	0.197738	0.338	1201
3847_56_2	ETHE1	0.282031	0.294689	0.339	1200
7056_16_3	SLC3A2	-0.132237	0.138202	0.339	1202
10494_48_3	CALCA	-0.194075	0.202874	0.339	1201
8219_14_3	ZG16	0.202492	0.211689	0.339	1202
9313_27_3	CBLN1	-0.248038	0.259431	0.339	1201
9937_7_3	GJA1	0.223217	0.233494	0.339	1202
2526_53_3	TNFRSF11B	-0.257032	0.268889	0.339	1199
2870_29_2	RAC1	0.210159	0.220113	0.34	1201
10663_42_3	INSIG1	0.150423	0.157636	0.34	1201
13729_26_3	SFXN5	0.234352	0.245773	0.34	1199
6456_17_3	PSG6	0.413867	0.434246	0.341	1196
8062_15_3	EVA1B	0.189035	0.198846	0.342	1202
6549_60_3	VSTM2L	0.1559	0.164078	0.342	1200
4322_28_3	AMN	0.25006	0.263202	0.342	1199
12708_91_3	L3MBTL2	0.156597	0.164871	0.342	1202
12704_26_3	SH2D3C	0.330141	0.347634	0.342	1200
4976_57_1	CRK	0.23873	0.25145	0.342	1200
13474_40_3	GSTK1	0.32085	0.338035	0.343	1201
7006_4_3	COL25A1	-0.246349	0.259681	0.343	1199
5132_71_3	IL27RA	-0.258374	0.272551	0.343	1201
9850_38_3	EIF1AX	-0.251834	0.265654	0.343	1201
5614_44_3	CRH	-0.296939	0.313567	0.344	1199
9092_33_3	ANGPTL1	0.320157	0.33814	0.344	1196
8068_43_3	KIAA1161	-0.183059	0.193442	0.344	1201
9535_14_3	NPHS2	0.398636	0.421458	0.344	1202
6931_10_3	CTAG1A	0.121955	0.128963	0.344	1201
13457_33_3	ELF5	-0.283483	0.299788	0.344	1201
6471_53_3	CFHR4	0.0511877	0.0541326	0.344	1202
3853_56_1	MDH1	-0.220145	0.232882	0.345	1198
5606_24_3	MFAP1	-0.241131	0.255164	0.345	1202
10660_33_3	SLC35B3	0.139445	0.147595	0.345	1200
12420_10_3	GPD1L	-0.295451	0.312893	0.345	1192
6485_59_3	IGLL1	0.111408	0.118056	0.345	1202
3441_64_2	GSK3A	-0.416566	0.441905	0.346	1197
12033_3_3	BUB1	0.137371	0.145761	0.346	1200
11919_84_3	LRIT3	-0.106445	0.112986	0.346	1202
4476_22_2	ZAP70	-0.231233	0.245534	0.346	1198
2962_50_2	PTHLH	-0.270794	0.287591	0.346	1200
5724_58_3	SBSN	0.131207	0.139522	0.347	1201
2715_25_2	EPOR	0.358312	0.381806	0.348	1197
13591_31_3	PRIM1	-0.163308	0.174025	0.348	1202
8386_11_3	PATE1	-0.210089	0.223896	0.348	1201
11094_104_3	CLC	-0.322811	0.344094	0.348	1200
6152_111_3	TP53	0.378645	0.403619	0.348	1197
14125_5_3	APOM	0.158977	0.169599	0.349	1201
3802_50_1	CST4	-0.136602	0.145853	0.349	1201
12434_25_3	IST1	0.249351	0.266283	0.349	1200
4187_49_2	PGD	0.0882354	0.0942315	0.349	1202
8404_102_3	BOLA2	-0.128198	0.136913	0.349	1200
10621_26_3	PRR16	0.181054	0.193653	0.35	1200
8866_53_3	QPCTL	0.278457	0.298073	0.35	1199
6920_1_3	GFRAL	0.224389	0.240237	0.35	1201
7211_2_3	RNASE1	0.114976	0.123298	0.351	1201
13479_8_3	FAM171A2	-0.258057	0.276761	0.351	1200
9340_17_3	FKBP14	0.146512	0.157165	0.351	1201
9054_8_3	FAM174B	0.216393	0.232232	0.351	1201
10671_67_3	CALY	-0.213553	0.229302	0.352	1200
12459_13_3	PLEKHA1	0.145123	0.155844	0.352	1201
8081_55_3	PLD5	-0.145643	0.156404	0.352	1199
9374_24_3	NNAT	-0.204408	0.21955	0.352	1199
11128_29_3	TMEM132C	0.100826	0.108314	0.352	1201
3427_63_2	CSNK2A1	0.402739	0.432758	0.352	1196
13490_1_3	MPP6	-0.277136	0.297917	0.352	1198
9064_12_3	RNF215	0.319053	0.343176	0.353	1197
7146_5_3	PDIA4	0.221788	0.238752	0.353	1201
13515_8_3	RPRD1A	0.273691	0.294923	0.353	1200
12445_50_3	ANKRD27	0.257219	0.277319	0.354	1198
3323_37_1	LRP8	-0.213705	0.230577	0.354	1198
12466_7_3	HNRNPA1	0.192019	0.207413	0.355	1201
13699_6_3	KLK3	0.0924772	0.0999198	0.355	1202
9316_67_3	WFDC1	0.20384	0.220288	0.355	1200
5231_79_3	PCSK9	0.198882	0.214993	0.355	1199
8299_66_3	LILRA4	-0.379672	0.410772	0.355	1202
11071_1_3	IL5	-0.226775	0.245544	0.356	1200
10053_5_3	ILK	0.0948761	0.102748	0.356	1202
3466_8_2	PRKACA	0.227031	0.246141	0.356	1202
9786_310_3	IER3	0.233807	0.253671	0.357	1196
11155_16_3	COL6A5	0.124476	0.135142	0.357	1202
5601_2_3	PGLYRP2	-0.324526	0.352334	0.357	1202
11448_34_3	GALK1	0.324901	0.352781	0.357	1201
3497_13_2	IFNA2	-0.472987	0.51375	0.357	1191
12941_24_3	TMEM40	0.154283	0.167595	0.357	1201
7110_2_3	DNAJB11	0.261101	0.283698	0.357	1200
3291_30_2	FCER2	-0.148985	0.161896	0.357	1201
5648_28_3	CTRB1	-0.0734774	0.0798762	0.358	1201
9261_14_3	EPHB6	0.214539	0.233227	0.358	1199
5456_59_2	CNDP1	-0.15878	0.172673	0.358	1200
9258_14_3	CXADR	0.189216	0.205938	0.358	1200
5353_89_2	IL1RN	0.219935	0.239727	0.359	1202
4909_68_1	LGALS8	0.266187	0.290208	0.359	1200
5264_65_3	CALR	0.300822	0.328249	0.359	1198
11383_41_3	KRT7	-0.131762	0.143776	0.359	1200
9059_14_3	RAPGEF5	-0.28505	0.311184	0.36	1196
6431_68_3	PCYOX1	-0.200552	0.21899	0.36	1195
13720_95_3	PRTN3	0.117025	0.127898	0.36	1200
9794_17_3	COQ8B	-0.123221	0.134762	0.361	1200
8348_4_3	EPHB2	0.191915	0.210047	0.361	1202
3453_87_2	LYN	0.137542	0.150575	0.361	1202
9212_22_3	CTSF	0.272253	0.298073	0.361	1200
13628_58_3	GRB14	-0.384894	0.421881	0.362	1199
7142_5_3	CPN1	0.31335	0.3435	0.362	1201
6425_87_3	MMP19	0.197548	0.216565	0.362	1197
11387_3_3	ATF6B	-0.215589	0.236395	0.362	1201
14618_26_3	VOPP1	0.190489	0.208999	0.362	1202
11571_75_3	KLRC3	0.360458	0.395572	0.362	1197
3585_54_4	BSG	0.198082	0.21745	0.362	1201
5624_66_3	FOLR3	-0.180332	0.197975	0.362	1201
5102_55_3	MICB	0.111729	0.122782	0.363	1202
13934_3_3	MCF2L	-0.193676	0.212885	0.363	1201
11540_37_3	FOXO3	0.226367	0.248917	0.363	1192
12830_4_3	SAP18	-0.301894	0.33197	0.363	1198
11390_24_3	CA8	0.133395	0.146762	0.363	1201
12821_6_3	NLRP10	-0.122557	0.135151	0.365	1200
3005_5_2	PTPN1	-0.350729	0.386773	0.365	1192
3055_54_2	IL4R	0.14807	0.163438	0.365	1202
11205_10_3	ITGB7	0.149662	0.165228	0.365	1202
11450_110_3	P4HB	0.217052	0.239663	0.365	1199
9044_1_3	CNTNAP5	-0.256281	0.283376	0.366	1201
10563_13_3	LYSMD3	0.330227	0.365442	0.366	1196
10668_5_3	STX4	0.243185	0.269158	0.366	1202
7203_125_3	RFNG	0.454657	0.503267	0.366	1198
6369_82_3	DEAF1	-0.388882	0.431254	0.367	1196
2611_72_2	TYRO3	-0.355462	0.39435	0.367	1199
12603_87_3	PABPC4	-0.31424	0.349037	0.368	1201
13946_8_3	DDX23	-0.35993	0.399867	0.368	1197
13507_51_3	TRADD	-0.291858	0.32429	0.368	1197
2558_51_3	POMC	0.174826	0.194278	0.368	1199
12034_28_3	CAP1	0.0910115	0.101207	0.369	1201
7011_8_3	KCNIP4	0.12271	0.136514	0.369	1197
5005_4_1	MAPK12	-0.18307	0.203785	0.369	1192
3620_67_2	IL22RA1	0.299685	0.333627	0.369	1195
13436_54_3	MAZ	-0.174873	0.194737	0.369	1197
6077_63_3	CECR1	0.107643	0.119889	0.369	1202
4992_49_1	GRN	0.223363	0.248935	0.37	1198
3889_64_2	LMNB1	0.520026	0.579667	0.37	1193
11544_39_3	PHF3	0.219571	0.244765	0.37	1201
2785_15_2	CCL8	0.43924	0.489818	0.37	1195
9805_51_3	SEMA4B	0.185042	0.206437	0.37	1202
7765_15_3	ITM2A	-0.362284	0.404446	0.37	1197
3196_6_2	HAPLN1	0.169425	0.189166	0.37	1201
4495_33_2	KNG1	0.244613	0.273275	0.371	1202
9357_4_3	CREG1	-0.251743	0.281441	0.371	1201
13447_42_3	SPRN	-0.215124	0.240576	0.371	1202
11334_7_3	LILRB3	-0.340853	0.381312	0.371	1199
10714_7_3	ACE	-0.209035	0.234021	0.372	1202
13631_1_3	RBBP5	0.154079	0.17253	0.372	1201
8950_4_3	CLCA2	-0.359815	0.403328	0.372	1192
3412_7_1	BCL2	0.48256	0.541086	0.372	1197
12532_28_3	CDC34	-0.262416	0.294418	0.373	1200
13381_49_3	B4GALT1	0.248944	0.279398	0.373	1199
5834_18_3	IL9	0.196041	0.220198	0.373	1202
9568_289_3	FCAMR	0.0633029	0.0711086	0.373	1202
4696_2_2	FABP3	-0.235414	0.264574	0.374	1200
12516_13_3	TEAD4	0.247065	0.277678	0.374	1201
12691_44_3	SHMT2	0.102717	0.115507	0.374	1201
7247_1_3	GORAB	0.20277	0.228112	0.374	1200
10675_223_3	TMX2	-0.347277	0.390831	0.374	1197
8242_9_3	CLEC2L	-0.244698	0.275409	0.374	1201
8070_88_3	DLG4	-0.168686	0.189868	0.374	1202
2599_51_2	TNFSF9	0.154885	0.174483	0.375	1200
5131_15_3	TNFRSF19	0.215725	0.243086	0.375	1202
5885_55_3	EIF4H	0.233295	0.263142	0.375	1200
3628_3_4	MAP2K2	-0.162994	0.183848	0.375	1201
13943_38_3	DPY30	-0.180609	0.203806	0.376	1200
9585_80_3	CLMP	-0.227624	0.257142	0.376	1201
14332_3_3	RALA	0.212169	0.239702	0.376	1201
13984_23_3	DDX25	-0.271132	0.30648	0.376	1201
4420_7_2	ADAM12	0.383181	0.433187	0.376	1194
6365_62_3	C5orf15	0.234707	0.265723	0.377	1201
10557_6_3	TEX29	-0.377289	0.427209	0.377	1197
7743_5_3	TIMM50	-0.137126	0.155296	0.377	1200
9530_6_3	LMCD1	0.184189	0.208717	0.378	1201
10731_10_3	HS3ST5	-0.209936	0.238	0.378	1199
7117_21_3	SERPINI2	0.308706	0.350067	0.378	1199
9384_17_3	CAMP	-0.105661	0.119828	0.378	1202
9304_27_3	FSTL1	-0.38814	0.440248	0.378	1200
6398_12_3	LONP1	0.137064	0.155525	0.378	1201
12348_46_3	SARS2	-0.293533	0.333115	0.378	1202
6377_54_3	LYZL2	-0.179089	0.203258	0.378	1200
7766_25_3	ZP4	-0.352635	0.400299	0.378	1197
11162_37_3	EQTN	-0.134908	0.153177	0.378	1200
11514_196_3	CD59	0.238006	0.270589	0.379	1202
7096_30_3	RMDN1	0.143409	0.163101	0.379	1202
10643_16_3	OLFM3	-0.260789	0.296643	0.379	1195
8867_18_3	PAEP	0.257847	0.293577	0.38	1201
3676_15_3	IGF2R	-0.294944	0.33582	0.38	1200
6375_75_3	XXYLT1	0.267804	0.304937	0.38	1198
9189_76_3	GHRL	-0.321854	0.367379	0.381	1196
13730_18_3	CTSC	-0.286442	0.327119	0.381	1199
3197_70_2	IDE	-0.306968	0.350584	0.381	1202
9254_18_3	FCER1A	-0.285999	0.32692	0.382	1197
5035_7_1	TYMS	0.148856	0.170197	0.382	1202
5739_75_3	KRTDAP	-0.224588	0.256808	0.382	1202
8074_32_3	TMEM70	0.0737703	0.0843733	0.382	1202
7950_142_3	BTNL9	0.359564	0.411979	0.383	1197
3457_57_1	POSTN	0.164838	0.18901	0.383	1201
6407_63_3	LAD1	0.272199	0.312156	0.383	1200
14655_1_3	DNAJC17	0.153019	0.175522	0.383	1202
10914_4_3	CHIC2	-0.326215	0.374555	0.384	1199
8327_26_3	DPEP2	0.221605	0.254477	0.384	1200
11636_33_3	TAGLN2	0.284895	0.327229	0.384	1200
7960_53_3	POTEG	0.15745	0.180902	0.384	1202
12540_25_3	RHOG	0.398783	0.458652	0.385	1200
7265_32_3	OSTN	0.182521	0.209976	0.385	1201
6321_65_3	PCDHGA10	0.129679	0.14921	0.385	1202
9578_263_3	MANSC4	-0.177496	0.204311	0.385	1202
13451_2_3	FNDC4	-0.168369	0.193842	0.385	1199
5708_1_3	LEAP2	-0.118283	0.136213	0.385	1202
7983_1_3	PCDHGC5	0.209103	0.240948	0.385	1202
8529_1_3	TNFRSF10B	-0.107641	0.124087	0.386	1201
11101_18_3	TLR4	0.115664	0.133337	0.386	1202
9012_1_3	PRPF6	-0.198782	0.229269	0.386	1199
8979_1_3	HSD17B2	0.1318	0.152064	0.386	1201
9378_6_3	FIBCD1	-0.223278	0.257616	0.386	1198
12925_105_3	AXIN2	-0.212709	0.245439	0.386	1198
8475_15_3	MMP7	-0.256668	0.29637	0.386	1200
14068_29_3	CCL25	-0.28122	0.324737	0.386	1200
9115_78_3	ADAMDEC1	0.364314	0.421244	0.387	1196
8807_13_3	SNX1	-0.191644	0.22163	0.387	1202
14495_161_3	GDF11	0.357891	0.413989	0.387	1195
3890_8_2	LDHB	-0.203172	0.235124	0.388	1202
8274_64_3	STX7	0.259209	0.300016	0.388	1202
7124_18_3	IL21	0.162267	0.187831	0.388	1199
10503_55_3	TAC1	-0.435737	0.504593	0.388	1192
8954_30_3	MAP4K1	0.217729	0.252305	0.388	1200
7854_38_3	NCR3LG1	0.167004	0.193564	0.388	1199
3378_49_2	KLK7	0.144689	0.167717	0.388	1201
12425_104_3	ARF6	-0.444254	0.515012	0.388	1193
12456_5_3	PFKFB3	-0.348427	0.404125	0.389	1200
9906_21_3	SPOCK3	0.195923	0.227345	0.389	1202
10622_9_3	FXYD5	0.253236	0.293901	0.389	1194
4258_15_2	PA2G4	0.230453	0.267693	0.389	1201
9855_10_3	RHOA	0.22308	0.25968	0.39	1199
9219_70_3	NENF	0.0922139	0.107351	0.39	1201
5695_5_3	BPIFA2	0.0730117	0.0850072	0.39	1202
11678_105_3	GJD2	-0.195839	0.228284	0.391	1201
7732_45_3	VAMP4	-0.267897	0.312349	0.391	1200
8898_19_3	PPP1R14B	0.135648	0.15821	0.391	1201
13706_12_3	IL12RB1	0.252671	0.294709	0.391	1202
9032_30_3	ROS1	-0.191915	0.223916	0.391	1198
5343_74_3	CPE	-0.382988	0.446877	0.391	1195
13665_35_3	PPP2R3A	-0.23405	0.273147	0.392	1200
8289_8_3	GPNMB	0.278318	0.3249	0.392	1195
9751_72_3	YBX1	-0.20058	0.234181	0.392	1201
3432_21_2	EPHA3	0.141791	0.165593	0.392	1202
13735_1_3	RAP1GAP	0.207294	0.242261	0.392	1202
9475_22_3	GPX5	0.113608	0.132792	0.392	1202
14711_27_3	CST6	0.169635	0.198282	0.392	1202
10575_31_3	PUF60	-0.431023	0.504229	0.393	1200
8975_26_3	CNOT9	0.206376	0.241457	0.393	1202
9846_32_3	ARHGDIB	0.222866	0.260803	0.393	1200
12986_12_3	LIN7C	-0.226613	0.265196	0.393	1197
7882_31_3	SLAMF7	-0.298438	0.34963	0.393	1198
13525_17_3	KCNG4	0.296167	0.347161	0.394	1195
2846_24_2	RPS27A	0.224055	0.262803	0.394	1202
5489_18_3	STIP1	0.208477	0.244732	0.394	1196
14245_195_3	SNX7	0.251559	0.295455	0.395	1198
10428_1_3	KIR2DS2	-0.25107	0.294996	0.395	1199
8334_65_3	TCP11	0.344172	0.404388	0.395	1197
4867_15_2	VEGFA	-0.104839	0.123283	0.395	1202
10548_35_3	KLRG1	0.117134	0.137779	0.395	1202
9126_171_3	NT5DC3	-0.123718	0.145523	0.395	1199
10588_39_3	ST3GAL5	0.135113	0.158991	0.395	1201
13653_335_3	MACROD1	-0.182745	0.215177	0.396	1198
6545_58_3	PRNP	0.270714	0.318759	0.396	1198
2952_75_2	IGF1	0.242389	0.285452	0.396	1199
2795_23_3	ALPL	0.140718	0.165737	0.396	1202
12014_19_3	PTS	0.171905	0.20263	0.396	1200
5810_25_3	TDGF1	0.0539219	0.063609	0.397	1202
12747_89_3	RBM3	-0.234576	0.276771	0.397	1202
8853_2_3	CLEC4A	0.155709	0.183772	0.397	1200
12908_15_3	APOA5	-0.172578	0.203719	0.397	1202
11405_150_3	CARD9	-0.337696	0.398719	0.397	1193
9327_3_3	LYPD1	0.43697	0.515951	0.397	1190
9356_20_3	CD40	-0.187274	0.221189	0.397	1201
13229_20_3	MDM4	-0.155665	0.183972	0.397	1199
8100_15_3	ADM2	0.155604	0.183911	0.398	1200
7097_8_3	CDY1	0.233077	0.27555	0.398	1202
11681_8_3	AGFG1	0.208382	0.246423	0.398	1199
5229_90_3	IMPDH1	0.106829	0.126355	0.398	1202
8309_12_3	HYAL1	0.246299	0.291373	0.398	1199
13577_25_3	U2AF2	0.0960091	0.113718	0.399	1202
5688_65_3	CBLN4	0.21254	0.251877	0.399	1201
12534_10_3	CALCOCO2	-0.222495	0.264086	0.4	1199
7852_9_3	MTIF3	0.107824	0.128206	0.4	1202
9925_56_3	SCARF2	0.3412	0.406609	0.401	1200
3874_8_1	UBE2L3	0.174851	0.208409	0.401	1202
9987_30_3	LRRC25	-0.225863	0.269244	0.402	1200
10571_14_3	MGAT1	0.107756	0.12846	0.402	1202
11173_29_3	MILR1	0.198979	0.237378	0.402	1197
7895_108_3	MRAP	-0.235397	0.280884	0.402	1201
8073_3_3	CD84	-0.374261	0.447298	0.403	1198
10485_56_3	MAGEA4	-0.0891034	0.106532	0.403	1201
2640_3_2	MST1R	-0.427238	0.510851	0.403	1197
11288_26_3	NT5C2	-0.146843	0.175596	0.403	1201
6909_40_3	MGAT2	0.252594	0.302113	0.403	1200
3590_8_3	C1S	-0.349816	0.418651	0.403	1201
8315_5_3	DEFB119	-0.224311	0.268793	0.404	1200
9584_105_3	MRM3	-0.254371	0.304969	0.404	1198
10039_32_3	PNP	0.134314	0.161058	0.404	1201
9970_7_3	UBXN4	-0.191561	0.229748	0.404	1199
9760_13_3	MAPK9	-0.20771	0.249157	0.404	1200
3508_78_3	CCL22	0.163984	0.196735	0.405	1197
12508_9_3	CHMP3	-0.24466	0.293714	0.405	1200
6587_6_3	LRFN5	-0.303311	0.364153	0.405	1199
7221_56_3	CKAP4	0.204923	0.246145	0.405	1201
2697_7_2	PF4	-0.34117	0.409975	0.405	1198
7948_129_3	GLTPD2	-0.181249	0.217981	0.406	1201
5703_26_3	OLFM1	-0.173113	0.208264	0.406	1202
3341_33_4	ABL1	0.210448	0.253261	0.406	1199
6232_54_3	CD86	0.332638	0.400337	0.406	1200
9361_7_3	PCDHAC2	-0.260551	0.313859	0.406	1202
13686_2_3	IL5RA	0.119137	0.143543	0.407	1201
12766_33_3	GPR142	0.114062	0.1375	0.407	1202
11145_72_3	KIAA1549L	0.133705	0.161252	0.407	1202
8992_1_3	TMEM2	-0.173493	0.209458	0.408	1202
9837_60_3	NQO1	0.127957	0.154484	0.408	1201
8328_9_3	ETNK1	0.301946	0.364688	0.408	1197
11146_4_3	TBX22	0.190247	0.229874	0.408	1201
2954_56_2	MMP8	0.174609	0.211236	0.408	1202
2858_29_2	HAT1	0.240238	0.290691	0.409	1198
14623_26_3	SUMO3	-0.226504	0.274119	0.409	1199
4472_5_2	TPM2	-0.19073	0.231149	0.409	1197
7189_55_3	CHST3	0.208365	0.252557	0.409	1199
10847_1_3	SIGLEC15	-0.399069	0.483816	0.409	1193
12423_38_3	A1CF	0.119654	0.145093	0.41	1202
9492_5_3	RRBP1	0.159282	0.193227	0.41	1202
13712_104_3	GZMA	-0.220677	0.267827	0.41	1199
10630_5_3	HTATIP2	0.140242	0.170433	0.411	1201
9745_20_3	EIF4E2	-0.211215	0.256691	0.411	1199
7192_37_3	IFNLR1	0.2143	0.260592	0.411	1202
5888_29_3	EIF5A	0.196671	0.239204	0.411	1202
3367_8_3	FETUB	0.222912	0.271146	0.411	1197
4889_82_1	WNT7A	0.23208	0.282675	0.412	1201
13614_6_3	CREBBP	0.371355	0.453139	0.412	1195
12537_88_3	PURA	0.193068	0.235617	0.413	1199
3435_53_2	FN1	-0.223094	0.272433	0.413	1198
8287_17_3	CD300E	0.0790044	0.0965294	0.413	1202
3820_68_2	MAPKAPK2	0.168191	0.205647	0.413	1201
2247_20_11	PROK1	-0.200108	0.245107	0.414	1201
7064_2_4	VAMP8	0.18831	0.230696	0.414	1199
3461_58_1	BCAN	0.175086	0.214536	0.414	1202
13707_27_3	SPARCL1	0.422067	0.517218	0.414	1196
11542_11_3	TMEM230	0.307883	0.377295	0.414	1194
9237_54_3	ACP2	-0.117681	0.144252	0.415	1202
12536_46_3	MTMR6	-0.186428	0.228599	0.415	1200
8803_61_3	NECTIN1	0.245565	0.301327	0.415	1201
8046_9_3	LGALS1	-0.230476	0.282854	0.415	1201
2829_19_2	EBI3	-0.289904	0.355878	0.415	1196
10043_31_3	BRD4	0.194806	0.239478	0.416	1201
3806_55_1	EPHA5	0.157899	0.19422	0.416	1201
4126_22_1	BPI	0.0697343	0.085799	0.416	1202
11709_29_3	CPT1B	-0.167303	0.205855	0.416	1201
8450_36_3	ADCYAP1	0.165063	0.203182	0.417	1200
12510_3_3	STAP1	0.215642	0.265493	0.417	1201
4718_5_2	PPIB	0.155041	0.190891	0.417	1201
8675_79_3	PILRA	-0.191371	0.235802	0.417	1202
12879_5_3	RBL1	-0.179045	0.220783	0.417	1202
9509_4_3	TMEM38B	0.0818165	0.100954	0.418	1202
12855_16_3	CASS4	0.148439	0.183204	0.418	1202
9329_28_3	TREML1	0.137878	0.170336	0.418	1201
14085_28_3	IL13	-0.197489	0.244171	0.419	1200
5245_40_5	PRKAA2	0.115923	0.143436	0.419	1200
5487_7_3	SLAMF7	0.0966655	0.119692	0.419	1202
5733_61_3	IFNA10	-0.154098	0.190845	0.419	1201
10672_75_3	SFTPB	-0.0889479	0.110238	0.42	1202
5465_32_3	HS6ST1	-0.242061	0.300252	0.42	1200
13422_66_3	ENOX2	-0.355707	0.441238	0.42	1197
12503_5_3	GPR68	-0.209758	0.260228	0.42	1197
3714_49_2	CKB	-0.0903899	0.112143	0.42	1202
14631_22_3	DUSP16	-0.124814	0.154861	0.42	1201
12373_73_3	TRA2B	-0.162448	0.20165	0.42	1199
12352_70_3	ARRDC3	-0.114497	0.142157	0.421	1202
2182_54_1	C4A	0.0798678	0.0992895	0.421	1200
3299_29_2	CNTN5	-0.369457	0.459617	0.421	1198
12018_84_3	TPK1	-0.209381	0.260509	0.422	1200
8833_20_3	TNFSF10	-0.108833	0.135434	0.422	1202
3646_7_4	TEC	0.229372	0.28554	0.422	1196
2632_5_2	IL12RB1	-0.46161	0.574764	0.422	1192
8990_42_3	ATP1B3	0.224479	0.279568	0.422	1199
12478_15_3	RPL30	0.111021	0.138331	0.422	1199
10530_8_3	PSMB6	0.160039	0.199441	0.422	1200
5743_82_3	CARTPT	0.236281	0.294477	0.422	1201
3825_18_2	MAPK8	0.123375	0.153835	0.423	1202
2571_12_3	IGFBP3	0.169993	0.212029	0.423	1200
13013_41_3	PARK2	-0.243638	0.303928	0.423	1198
11129_66_3	BMP15	-0.12232	0.152642	0.423	1197
11281_6_3	GRB7	0.328064	0.40945	0.423	1192
11217_16_3	CTBP1	0.101635	0.127182	0.424	1201
9449_150_3	C4BPA	0.155886	0.195099	0.424	1197
8778_3_3	NOG	0.111505	0.139563	0.424	1201
7059_14_3	LILRA6	0.071948	0.0900601	0.424	1202
5903_91_2	HSPA8	0.173064	0.216696	0.424	1200
10734_339_3	GAL3ST2	0.148	0.185335	0.425	1195
13691_10_3	SLC5A8	-0.149244	0.186927	0.425	1202
10440_26_3	CLMP	-0.150524	0.188558	0.425	1199
7823_22_3	ST6GALNAC2	-0.278966	0.349801	0.425	1196
6925_26_3	SNX8	0.141274	0.177192	0.425	1202
5602_62_3	RNASE10	-0.215159	0.26989	0.425	1200
3592_4_3	CAMK1	-0.3393	0.425853	0.426	1198
13590_1_3	REXO2	-0.193077	0.242333	0.426	1202
12895_28_3	DGKB	0.303054	0.380457	0.426	1202
10024_44_3	HOGA1	-0.125095	0.157049	0.426	1202
2633_52_2	IL13RA1	-0.261795	0.328671	0.426	1198
4284_18_3	RBM39	0.190215	0.238868	0.426	1202
7551_33_4	LRRC32	0.229489	0.28827	0.426	1201
11989_35_3	EMC1	-0.186414	0.234179	0.426	1201
9269_7_3	BTD	-0.17622	0.221522	0.426	1202
8368_102_3	TNFRSF1B	0.160918	0.202318	0.426	1201
6274_15_3	WSCD2	0.185587	0.233418	0.427	1201
7786_83_3	CLEC2B	-0.164226	0.206598	0.427	1201
4891_50_1	GCG	0.107849	0.135775	0.427	1202
9940_35_3	DUSP28	-0.117633	0.1481	0.427	1199
8882_1_3	ADAM17	0.0728288	0.0917492	0.427	1202
13393_46_3	DERL1	0.392765	0.494887	0.427	1199
8907_11_3	UGT2A2	0.282203	0.355636	0.427	1198
4874_3_1	ANG	0.209627	0.264246	0.428	1201
10645_72_3	RCN2	-0.297169	0.374719	0.428	1196
5852_6_3	S100A12	0.210391	0.265303	0.428	1202
8631_13_3	ERMAP	0.122132	0.154236	0.428	1202
3316_58_1	SERPIND1	-0.213464	0.269954	0.429	1201
7202_107_3	SEMA6C	0.160395	0.202889	0.429	1198
11194_6_3	SIT1	-0.067027	0.0848293	0.429	1202
7911_29_3	SCN4B	-0.262957	0.332812	0.429	1192
12664_19_3	PTPN13	-0.155544	0.197038	0.43	1200
5714_88_3	IFNA6	0.150503	0.190718	0.43	1201
3217_74_2	SERPINE2	0.12357	0.15668	0.43	1202
2658_27_1	NTRK3	0.168604	0.213976	0.431	1201
3891_56_1	MBD4	0.199704	0.253674	0.431	1200
10677_9_3	NDUFB4	-0.185183	0.235309	0.431	1199
14203_3_3	ANXA7	0.127203	0.161839	0.432	1202
7152_5_3	HAVCR2	-0.205565	0.261582	0.432	1201
9296_15_3	PTPRD	0.192005	0.244372	0.432	1201
8909_77_3	GNPDA1	0.129528	0.164897	0.432	1201
13599_15_3	RABEPK	0.34712	0.44199	0.432	1194
10346_5_3	STAT3	0.252508	0.321779	0.433	1201
5947_90_3	THPO	0.145515	0.185549	0.433	1201
9495_10_3	CXCL17	0.176063	0.224587	0.433	1199
6042_52_3	POFUT2	0.288288	0.36782	0.433	1198
3143_3_1	CD4	0.299798	0.38256	0.433	1201
5430_66_3	SIRPA	-0.0566737	0.0723253	0.433	1200
4969_2_1	CA1	0.12914	0.164895	0.434	1202
13377_3_3	CYB561D1	0.213246	0.272343	0.434	1201
4330_4_2	KLK3	0.155555	0.198876	0.434	1201
3448_13_2	INSR	-0.145157	0.185589	0.434	1200
6280_11_3	PCDH8	0.158564	0.202774	0.434	1202
14086_11_3	SMPDL3A	-0.0863267	0.110456	0.434	1202
12578_13_3	ARF3	-0.113693	0.145498	0.435	1201
3608_12_5	DPP7	0.116759	0.149469	0.435	1201
12659_13_3	OLA1	0.242262	0.310383	0.435	1201
6526_77_3	OBP2A	0.226545	0.290425	0.435	1200
4132_27_2	FST	0.348234	0.446858	0.436	1193
10023_32_3	VDR	-0.358864	0.460641	0.436	1195
9125_23_3	MASP1	0.152233	0.19541	0.436	1200
10693_43_3	KLRG2	0.0570253	0.0732272	0.436	1202
7842_52_3	SERF1A	0.262558	0.337195	0.436	1198
9057_19_3	ADRM1	0.173623	0.222994	0.436	1199
14635_28_3	PCDHGA8	0.166476	0.213851	0.436	1200
10713_151_3	CD300LB	0.191517	0.246099	0.436	1198
12771_19_3	ZNF180	0.154659	0.199063	0.437	1201
9870_17_3	WARS	-0.137983	0.177637	0.437	1201
6576_1_3	ART4	0.263803	0.339872	0.438	1202
13477_65_3	LTB4R	0.097556	0.125759	0.438	1202
14175_78_3	SCP2D1	-0.0775442	0.100033	0.438	1202
9008_6_3	PRRG1	0.142628	0.184045	0.438	1201
5001_6_2	SCGB2A1	-0.251058	0.324011	0.438	1194
10010_10_3	BECN1	0.163481	0.210996	0.438	1202
10472_53_3	TNFRSF14	-0.230904	0.298132	0.439	1200
3350_53_2	CAMK2A	0.424451	0.548194	0.439	1194
2997_8_1	JAM2	-0.333455	0.430742	0.439	1195
7139_14_3	SLITRK4	0.25414	0.328368	0.439	1202
3236_12_2	GSK3A	0.0857253	0.110783	0.439	1202
9241_40_3	SIRPG	-0.364391	0.470903	0.439	1191
12904_180_3	CUBN	0.288998	0.373748	0.439	1194
6580_29_3	PZP	0.0686228	0.0887703	0.439	1202
12891_1_3	MICALL2	-0.387634	0.501542	0.44	1198
3344_60_4	SERPINC1	-0.195432	0.252863	0.44	1202
3534_14_2	CD40LG	0.110167	0.142548	0.44	1202
10030_8_3	MUTYH	-0.122992	0.159217	0.44	1201
5202_4_3	PPID	0.168663	0.21836	0.44	1202
5363_51_3	SEMA3E	0.146145	0.189231	0.44	1201
10367_26_3	IL12A	0.184057	0.238357	0.44	1202
9444_70_3	DGCR6	-0.111792	0.144774	0.44	1201
11380_84_3	RBM24	0.164234	0.212698	0.44	1201
3723_1_2	NPPB	0.245407	0.318415	0.441	1200
11682_7_3	TXNIP	-0.265636	0.344719	0.441	1196
12670_15_3	RAD1	0.137472	0.178522	0.441	1199
2443_10_4	FGF8	-0.304769	0.39579	0.441	1192
3473_78_2	MPL	0.494771	0.643284	0.442	1192
12386_11_3	RNPEP	-0.241177	0.313842	0.442	1202
7789_182_3	PRDX4	-0.224689	0.292461	0.442	1201
7147_35_3	WFDC8	0.14333	0.186666	0.443	1202
2977_7_2	EDAR	0.139177	0.18128	0.443	1201
11659_31_3	CLINT1	0.148176	0.193266	0.443	1200
5900_11_2	HINT1	0.154958	0.20212	0.443	1202
13640_5_3	BCL6	-0.126274	0.164763	0.443	1202
14083_25_3	SEPHS1	-0.172529	0.225298	0.444	1198
3175_51_5	ADAMTS13	-0.151984	0.198894	0.445	1199
4292_5_3	NAPA	0.148753	0.19481	0.445	1202
7805_52_3	GOSR1	-0.254877	0.333815	0.445	1198
4482_66_2	C5	0.278426	0.364732	0.445	1195
13659_36_3	ATP13A1	0.220977	0.289639	0.445	1198
12528_40_3	WRNIP1	0.264318	0.346609	0.446	1196
7099_33_3	FSTL5	-0.189854	0.249033	0.446	1201
8017_23_3	FOXRED1	0.283778	0.372336	0.446	1193
13514_121_3	RAB35	0.20613	0.270525	0.446	1201
3352_80_3	CA6	-0.078328	0.102817	0.446	1202
12779_30_3	PRDM4	0.196775	0.25841	0.446	1202
12574_36_3	EDN2	-0.136378	0.179178	0.447	1202
12351_25_3	STAT1	0.135506	0.178054	0.447	1200
7751_121_3	SFRP2	-0.308383	0.405315	0.447	1198
5803_24_3	C3	-0.20204	0.26556	0.447	1200
5468_67_3	IL17RC	0.131904	0.173521	0.447	1201
9848_22_3	CCNH	0.15711	0.206731	0.447	1201
6151_18_3	MAP2K3	-0.278174	0.366159	0.447	1198
3169_70_2	IDUA	0.156703	0.206361	0.448	1202
12931_16_3	NR3C2	-0.0994997	0.131058	0.448	1201
6896_3_3	C1orf162	0.18954	0.249773	0.448	1199
6577_64_3	LAMA4	-0.267015	0.352212	0.448	1197
10049_112_3	TERF1	-0.118091	0.155821	0.449	1200
7121_2_3	SYT7	-0.188693	0.249012	0.449	1202
6297_49_3	HS3ST1	-0.294795	0.389158	0.449	1200
3773_15_4	TEK	-0.221825	0.293247	0.449	1201
12759_47_3	ILF3	-0.248951	0.329143	0.449	1202
6555_58_3	STOML2	-0.304159	0.402453	0.45	1194
10735_12_3	PSMD1	-0.200678	0.266086	0.451	1199
6340_10_3	GPHB5	0.112207	0.148858	0.451	1200
4154_57_2	SELP	0.151288	0.200775	0.451	1201
4480_59_2	C3	-0.0835082	0.110892	0.451	1201
12576_21_3	MAGEA3	0.130485	0.173344	0.452	1198
7267_2_3	SPTLC2	0.278045	0.369664	0.452	1196
13475_10_3	UBE2D4	0.202229	0.268949	0.452	1200
12562_1_3	PKN1	0.375678	0.499796	0.452	1199
14121_24_3	TNFRSF10D	0.34568	0.460057	0.452	1197
11159_14_3	MUL1	-0.251766	0.335105	0.452	1200
13698_28_3	KIAA0319L	0.177799	0.236685	0.453	1200
6617_12_3	FCRL6	0.293104	0.390237	0.453	1198
5460_60_3	DDX19B	-0.173185	0.230891	0.453	1202
13503_19_3	ARL6IP5	0.168124	0.224151	0.453	1199
8094_20_3	CISD2	-0.214306	0.285858	0.453	1201
8817_29_3	CENPV	0.141977	0.189638	0.454	1200
5583_62_3	RYK	-0.153898	0.205855	0.455	1202
4423_77_2	BCL2L1	-0.246155	0.329341	0.455	1196
11566_48_3	KRT72	0.188147	0.251766	0.455	1201
7762_30_3	SNN	0.0812238	0.108708	0.455	1200
11952_1_3	IGDCC3	0.157613	0.211049	0.455	1200
13976_9_3	ARHGEF1	0.162126	0.217307	0.456	1202
12820_1_3	GRAP	0.193897	0.260042	0.456	1197
12406_119_3	DIRAS3	0.216031	0.289864	0.456	1198
3594_6_5	CTSE	-0.119981	0.161142	0.457	1201
8756_41_3	KCNE5	-0.144389	0.194004	0.457	1200
10752_8_3	CDYL2	-0.123182	0.16555	0.457	1202
7156_2_3	FUT10	0.383106	0.514878	0.457	1199
4551_72_3	ADGRG5	0.281882	0.378908	0.457	1193
5731_1_3	SPINK6	-0.108272	0.145565	0.457	1201
12575_30_3	MTHFD1	-0.142908	0.192144	0.457	1202
11565_58_3	ZNF23	0.10917	0.146932	0.457	1202
13482_14_3	CNOT1	-0.157349	0.211829	0.458	1201
7953_20_3	SLAMF1	0.123386	0.166175	0.458	1201
6918_183_3	CCK	0.131177	0.176759	0.458	1201
13468_5_3	NEURL4	-0.199001	0.268166	0.458	1202
11320_29_3	CHFR	-0.199752	0.269343	0.458	1202
11993_227_3	ATP1A1	0.0811711	0.109548	0.459	1202
8387_33_3	YWHAE	0.256818	0.346781	0.459	1202
10489_19_3	TCTA	-0.354862	0.479188	0.459	1191
6304_8_3	C1QTNF1	0.255264	0.3447	0.459	1199
7917_17_3	CPD	0.298414	0.403188	0.459	1194
8229_1_3	GXYLT1	-0.200273	0.270591	0.459	1200
9887_40_3	RBBP6	0.365291	0.493587	0.459	1197
10044_12_3	WNT10A	-0.16804	0.227316	0.46	1197
9728_4_3	CCNB1IP1	0.0876973	0.118639	0.46	1200
4475_60_3	ZAP70	0.224288	0.303466	0.46	1195
9594_30_3	SLC30A5	-0.195284	0.264611	0.461	1198
12433_8_3	ARL11	-0.335882	0.455175	0.461	1200
8842_16_3	GRAMD1C	0.186478	0.252743	0.461	1201
6621_10_3	RLN2	0.183674	0.248944	0.461	1200
5262_57_3	BCAR3	-0.271397	0.36797	0.461	1199
11407_57_3	PLSCR3	0.131159	0.17793	0.461	1202
12800_5_3	TPPP2	-0.133831	0.182004	0.462	1201
13663_2_3	IL4	0.168737	0.229911	0.463	1200
8816_44_3	ARMC5	0.176927	0.241174	0.463	1202
6936_7_3	PMEPA1	0.172284	0.235065	0.464	1202
4203_50_2	CFL1	-0.318206	0.434249	0.464	1200
14227_21_3	MYL6B	0.132664	0.181082	0.464	1201
8749_194_3	CD1D	-0.209275	0.285804	0.464	1201
14624_51_3	CTCF	0.203313	0.277668	0.464	1200
5807_77_3	CD70	0.177336	0.242232	0.464	1201
11177_16_3	KRT5	0.192022	0.262725	0.465	1202
12737_12_3	PLS1	0.129236	0.176961	0.465	1201
14615_46_3	KRTAP2-4	0.172126	0.236275	0.466	1201
4146_58_2	NTF4	0.171475	0.235642	0.467	1201
2900_53_3	CCL14	0.15262	0.209836	0.467	1199
11401_181_3	RNF146	0.265886	0.365787	0.467	1200
7054_87_3	CLEC2D	0.237346	0.326714	0.468	1198
8985_13_3	SERAC1	-0.200263	0.276032	0.468	1199
11067_13_3	BGLAP	0.0828841	0.114275	0.468	1202
8890_9_3	TMEM132B	0.376262	0.51884	0.468	1201
3363_31_4	CSK	0.135892	0.187619	0.469	1202
2994_71_2	IL1RL2	-0.336632	0.46498	0.469	1195
8834_58_3	CANX	-0.191724	0.264979	0.469	1202
7778_104_3	CARD19	0.299373	0.414452	0.47	1201
14074_2_3	SHC2	0.13715	0.189916	0.47	1201
8045_3_3	KIR3DL3	0.0900304	0.124778	0.471	1202
2330_2_1	CXCL12	0.177692	0.246414	0.471	1200
3879_50_1	CDC37	0.170171	0.236044	0.471	1202
3761_4_2	PTGS2	-0.203945	0.282977	0.471	1198
9493_56_3	P2RX2	0.403914	0.560494	0.471	1197
10464_6_3	ANTXR1	0.189992	0.263725	0.471	1201
8982_65_3	THBS3	0.118315	0.16425	0.471	1202
8825_4_3	PILRA	0.142685	0.198309	0.472	1201
3324_51_1	LY9	-0.127447	0.177206	0.472	1200
8814_33_3	PSAPL1	-0.138638	0.192844	0.472	1202
7163_26_3	LACRT	-0.0749296	0.104249	0.472	1198
8008_28_3	HRK	0.13499	0.188081	0.473	1195
5660_51_3	SOD3	0.0876319	0.1221	0.473	1201
8383_20_3	C11orf94	-0.170179	0.237124	0.473	1202
12428_2_3	LYPLAL1	0.207368	0.289037	0.473	1200
6434_18_3	AOC2	0.0923779	0.128833	0.473	1202
7057_18_3	SHISA3	0.104251	0.145411	0.473	1201
5843_60_3	EHMT2	0.146037	0.203776	0.474	1201
9123_18_3	CBARP	0.175427	0.244789	0.474	1200
12577_100_3	FEN1	-0.121047	0.169066	0.474	1201
6231_46_3	STC2	0.128103	0.17893	0.474	1201
3828_54_2	PDGFC	-0.182723	0.255234	0.474	1202
13518_5_3	ASAP2	0.0584172	0.0816362	0.474	1201
14329_4_3	DIDO1	-0.164843	0.230384	0.474	1200
11252_30_3	LRCH4	-0.19222	0.268692	0.474	1197
12676_1_3	PACSIN1	0.119966	0.167823	0.475	1201
10522_167_3	PCDHB4	-0.20981	0.293546	0.475	1197
11098_1_3	PDXK	-0.225871	0.31634	0.475	1198
11955_1_3	ARHGAP1	0.183343	0.25684	0.475	1200
7903_18_3	VAMP3	0.115772	0.162182	0.475	1200
11242_33_3	TGM1	0.0877352	0.122955	0.476	1202
3199_54_2	KLK12	-0.194919	0.273575	0.476	1200
6315_58_3	PLBD1	-0.0915338	0.12851	0.476	1199
12557_18_3	NOVA1	0.0595324	0.0836343	0.477	1202
10638_1_3	TINF2	-0.138724	0.194954	0.477	1198
8941_4_3	NLGN3	0.148035	0.208107	0.477	1202
8644_46_3	CTSH	-0.109032	0.153352	0.477	1200
12427_8_3	CDC25B	-0.281687	0.396288	0.477	1194
9764_79_3	HNRNPF	0.209877	0.29534	0.477	1202
6364_7_3	TAPBPL	0.0619099	0.0871318	0.477	1202
7016_12_3	GCNT1	0.156598	0.22054	0.478	1201
13567_1_3	DPYSL2	-0.0689606	0.0972503	0.478	1202
7980_72_3	B3GNT2	0.203976	0.287673	0.478	1201
10078_5_3	BAG3	0.170386	0.240341	0.478	1201
7198_197_3	FAM20B	0.253996	0.358315	0.478	1201
5023_23_1	ADSL	-0.163898	0.231234	0.478	1201
11421_10_3	EHD4	-0.143308	0.202202	0.478	1201
3814_63_1	IL11RA	0.159283	0.224837	0.479	1199
11912_45_3	C11orf87	0.192598	0.271875	0.479	1201
9503_1_3	NMS	0.153831	0.217307	0.479	1200
6399_52_3	DEFB107A	-0.206804	0.292747	0.48	1202
9901_28_3	EGLN1	0.136167	0.192764	0.48	1198
9853_3_3	IFIT2	-0.196564	0.278331	0.48	1201
10450_3_3	IFNA17	-0.109816	0.155656	0.48	1201
3898_5_2	PSMD7	0.259549	0.368082	0.481	1200
12697_30_3	PIP4K2A	0.106461	0.151005	0.481	1201
9218_7_3	FAS	0.264725	0.375747	0.481	1197
11212_7_3	TXNDC5	0.134671	0.191163	0.481	1199
4123_60_2	FGF4	0.36659	0.520589	0.481	1190
9400_40_3	LGALS7B	0.217806	0.309351	0.481	1200
12530_14_3	CKS1B	-0.228371	0.324429	0.481	1200
7266_4_3	SERPINA9	0.361745	0.515167	0.483	1198
14005_2_3	CHD7	0.256526	0.365513	0.483	1198
9607_39_3	PRR27	-0.268928	0.383358	0.483	1195
9816_37_3	ISOC1	0.119709	0.1707	0.483	1201
9372_157_3	MPZL2	-0.185395	0.264366	0.483	1196
12340_17_3	AARS	0.170043	0.242717	0.484	1202
13726_4_3	CD80	-0.112521	0.160657	0.484	1198
8024_64_3	TPST2	0.25615	0.366002	0.484	1201
8379_35_4	IL9	-0.146001	0.209141	0.485	1200
5676_54_3	ASIP	0.177379	0.254163	0.485	1201
11910_27_3	DLX4	0.167364	0.239872	0.485	1200
11150_3_3	COL6A1	0.137207	0.196694	0.485	1199
12804_5_3	GMEB2	0.128367	0.184093	0.486	1202
11664_32_3	ARFGAP2	0.14426	0.207123	0.486	1202
14249_68_3	MID2	0.165248	0.23746	0.486	1201
2711_6_2	CNTFR	0.142737	0.20519	0.487	1200
8307_47_3	C11orf68	0.216027	0.310776	0.487	1200
5715_4_3	ABHD14A	0.133461	0.19202	0.487	1200
5612_16_3	HINT2	-0.197012	0.283763	0.488	1202
8003_57_3	LGI3	0.113743	0.163861	0.488	1201
4931_59_1	F3	0.114591	0.165112	0.488	1202
6259_60_3	NPC2	0.216823	0.31245	0.488	1201
6448_36_3	SEMA3C	0.24718	0.356262	0.488	1199
11278_4_3	COL11A2	-0.130549	0.18828	0.488	1201
8876_51_3	NRXN2	0.154412	0.222729	0.488	1199
8232_90_3	JAML	0.123789	0.178891	0.489	1202
8759_29_3	A4GALT	0.132397	0.191595	0.49	1202
13950_9_3	COL4A3BP	0.155679	0.225626	0.49	1199
13572_43_3	PSMD11	0.285149	0.413293	0.49	1197
13118_5_3	SMOC1	0.18013	0.261091	0.49	1202
8565_160_3	PLVAP	-0.0990054	0.143613	0.491	1202
3805_16_2	ESM1	0.202248	0.293632	0.491	1202
2750_3_2	APOA1	-0.109927	0.159615	0.491	1199
6484_11_3	POSTN	0.0949305	0.13798	0.491	1200
11654_77_3	NRSN1	-0.147567	0.214517	0.492	1200
11606_22_3	DNAJB6	0.187372	0.272557	0.492	1200
8687_26_3	TMEM106B	0.121785	0.177301	0.492	1200
9739_4_3	MSH2	0.113904	0.165997	0.493	1200
4336_2_1	SAA1	0.0369137	0.053796	0.493	1202
3070_1_2	IL2	-0.162351	0.236628	0.493	1202
2834_54_1	KLK8	0.154439	0.225126	0.493	1200
5236_2_3	NR1D1	0.180903	0.263856	0.493	1201
6264_9_3	CYR61	0.175235	0.25565	0.493	1202
8864_59_3	CENPW	0.231293	0.337955	0.494	1197
12843_6_3	ZNF410	0.113717	0.166191	0.494	1201
12939_1_3	POLR1C	-0.171941	0.251526	0.494	1199
14106_46_3	RAP1GDS1	0.190729	0.279574	0.495	1200
2982_82_2	LGALS4	0.214855	0.31551	0.496	1197
12641_3_3	INPP5B	0.104142	0.152969	0.496	1202
2838_53_1	MMP17	0.29397	0.431869	0.496	1194
8296_117_3	KDELC2	-0.252119	0.370453	0.496	1198
13966_30_3	MYOM3	0.257876	0.379109	0.496	1198
9173_21_3	PGM1	0.164314	0.241742	0.497	1202
11851_21_3	TREM2	0.185694	0.273316	0.497	1200
10665_30_3	HBG1	0.230793	0.339695	0.497	1191
11424_4_3	FAH	-0.182208	0.268271	0.497	1198
3518_54_2	CPB2	-0.319389	0.470858	0.498	1199
3481_87_1	XPNPEP1	-0.13533	0.199667	0.498	1201
13689_2_3	ODC1	0.164715	0.243033	0.498	1198
14246_50_3	DOK2	-0.0760025	0.112344	0.499	1202
5689_1_3	DEFB112	0.050587	0.0748413	0.499	1202
3434_34_1	FN1	-0.176992	0.262199	0.5	1199
13039_1_3	PPP1R8	0.137426	0.203612	0.5	1195
6572_10_3	LRRTM4	-0.148916	0.221111	0.501	1200
11360_39_3	RRM1	-0.0740888	0.110023	0.501	1202
3340_53_1	THBS4	0.139118	0.2067	0.501	1201
3629_60_4	CDC42BPB	-0.208436	0.310797	0.502	1199
5451_1_3	ALCAM	0.183538	0.273674	0.502	1200
11105_171_3	ENO1	-0.152289	0.227098	0.502	1201
12781_2_3	TARBP2	-0.214359	0.319919	0.503	1196
8429_16_3	AXIN2	0.151724	0.226491	0.503	1201
9523_34_3	ITM2C	0.104627	0.156213	0.503	1202
13375_48_3	SYNGR3	0.125369	0.187253	0.503	1201
10876_300_3	BRAT1	-0.226041	0.337641	0.503	1198
10760_107_3	GRIA4	0.252418	0.377342	0.504	1197
10342_55_3	PIAS4	0.199601	0.298478	0.504	1196
13094_75_3	RSPO3	0.137515	0.205767	0.504	1201
3174_2_1	ADAMTS1	0.118576	0.177472	0.504	1201
11214_40_3	DNAJB9	0.221846	0.332055	0.504	1200
4866_59_2	NTRK2	-0.188209	0.281848	0.504	1199
3311_27_1	FCGR3B	0.120251	0.180222	0.505	1200
12933_17_3	ENOX1	-0.188163	0.282137	0.505	1194
11432_11_3	PQBP1	-0.160196	0.240332	0.505	1199
9035_2_3	MXI1	0.125131	0.187739	0.505	1200
3198_4_1	IDS	0.214352	0.321647	0.505	1202
2737_22_2	NOV	0.269495	0.404833	0.506	1195
8994_65_3	SLAMF8	0.0724572	0.10888	0.506	1201
13493_5_3	GRID1	-0.143731	0.216034	0.506	1198
7207_4_3	IK	0.189041	0.28427	0.506	1200
2666_53_2	DCN	0.206228	0.310117	0.506	1197
14021_81_3	MED4	-0.21069	0.316834	0.506	1197
9560_56_3	CD96	-0.202089	0.304051	0.506	1200
10767_52_3	ADGRG2	-0.196395	0.29573	0.507	1199
5897_58_3	GRP	0.151034	0.22749	0.507	1198
10851_77_3	EBI3	0.0900318	0.135705	0.507	1200
2500_2_3	ANGPT4	0.133911	0.20194	0.507	1202
11328_9_3	USB1	0.24084	0.363244	0.507	1202
9867_23_3	FBP2	0.102224	0.154196	0.507	1202
5629_58_3	KLRC1	0.0992536	0.149871	0.508	1199
5680_54_3	OBP2B	-0.0920092	0.138966	0.508	1202
2695_25_1	PECAM1	0.403195	0.609085	0.508	1192
8088_56_3	C1orf210	-0.124852	0.188637	0.508	1201
9470_15_3	METTL24	0.129545	0.195737	0.508	1201
11270_17_3	CHCHD10	0.0935262	0.14141	0.508	1201
3356_50_1	CA7	0.130038	0.196764	0.509	1200
7696_3_3	NBR1	-0.232866	0.352644	0.509	1201
10063_10_3	FANCL	-0.164057	0.248655	0.509	1202
11135_5_3	MRPL55	0.0819997	0.124334	0.51	1202
12717_65_3	TOX3	0.117319	0.178026	0.51	1202
2635_61_2	LAYN	-0.335973	0.509854	0.51	1194
5117_14_3	ROBO3	0.147404	0.223753	0.51	1198
12957_62_3	UQCRB	-0.259184	0.393524	0.51	1192
4924_32_1	MMP1	0.068162	0.103514	0.51	1201
3336_50_1	TFPI	-0.171646	0.26086	0.511	1200
2523_31_3	CCL5	0.0742734	0.112896	0.511	1202
12912_25_3	CD276	0.0731857	0.111259	0.511	1201
3405_6_2	UFC1	-0.212697	0.32351	0.511	1200
8034_6_3	DRGX	0.121973	0.185562	0.511	1202
3887_90_2	KPNB1	0.121854	0.185455	0.511	1202
14066_49_3	MAGI2	0.130655	0.198965	0.511	1200
9233_71_3	TFPI2	0.13572	0.206812	0.512	1201
9772_153_3	NLGN2	0.178778	0.272725	0.512	1202
7184_13_3	CEACAM7	-0.199256	0.3044	0.513	1202
10021_1_3	SUSD2	-0.113721	0.173883	0.513	1202
11267_11_3	MUC1	-0.0937912	0.143542	0.513	1202
5000_52_1	LGALS3BP	0.0907044	0.138871	0.514	1201
2794_60_2	SOD1	0.381671	0.585583	0.515	1198
11241_8_3	ASL	-0.0807364	0.123979	0.515	1202
9933_49_3	ATP1B4	0.0392549	0.0603199	0.515	1202
11548_84_3	CDC25A	0.065703	0.101064	0.516	1200
13645_14_3	DHX38	-0.210116	0.323711	0.516	1197
10034_16_3	FRK	-0.363263	0.559911	0.516	1196
5076_53_2	EPHA10	-0.13736	0.211823	0.517	1202
5090_49_2	LILRB1	0.0881721	0.135982	0.517	1199
3038_9_2	CXCL11	0.0782806	0.12074	0.517	1202
11354_21_3	PLCB1	0.183701	0.283396	0.517	1201
10791_21_3	TMEM105	0.103421	0.159601	0.517	1199
12581_39_3	IMPA2	-0.103015	0.159022	0.517	1199
6281_51_3	ST3GAL2	-0.158906	0.245303	0.517	1201
14634_13_3	LHCGR	-0.131681	0.203304	0.517	1202
2597_8_3	VEGFA	-0.157695	0.243549	0.517	1201
12334_25_3	SHMT1	-0.121563	0.187953	0.518	1202
10703_203_3	SUDS3	-0.212937	0.329272	0.518	1198
8407_84_3	NOTCH2	0.175859	0.272211	0.518	1201
13654_1_3	ROCK2	0.119657	0.185501	0.519	1201
12409_90_3	RAB7B	0.123398	0.191707	0.52	1202
4324_33_2	CST2	0.0717906	0.111569	0.52	1202
5178_5_3	PDE7A	0.184406	0.287025	0.521	1202
11140_56_3	COL1A1	0.12261	0.191046	0.521	1200
14103_12_3	TPSG1	-0.242026	0.377126	0.521	1200
11118_107_3	RAB17	-0.22288	0.347297	0.521	1198
5134_52_2	HAVCR2	0.118348	0.184546	0.521	1200
13955_33_3	DAPK1	0.11644	0.181607	0.521	1202
5359_65_3	PIM1	0.272083	0.424826	0.522	1192
6715_63_3	ALPPL2	0.126408	0.197415	0.522	1202
8069_85_3	CD3E	0.176226	0.275729	0.523	1197
3399_31_2	STAB2	0.269324	0.421991	0.523	1195
14057_68_3	TNFSF15	-0.171335	0.268472	0.523	1201
14157_21_3	YWHAE	-0.149777	0.2347	0.523	1202
3797_1_1	CDH2	-0.146628	0.22985	0.524	1198
3303_23_2	CST6	0.100995	0.15844	0.524	1202
13450_49_3	USP8	0.105156	0.164973	0.524	1202
6550_4_3	ICAM4	0.0976873	0.153278	0.524	1202
10073_22_3	TDP1	-0.168895	0.265318	0.524	1201
6226_69_3	MICU2	0.158951	0.249799	0.525	1201
14703_6_3	PROK1	-0.228857	0.359906	0.525	1195
7077_9_4	CLEC4E	-0.154694	0.243637	0.525	1202
10809_14_3	KLRB1	0.0982517	0.154887	0.526	1199
12667_2_3	GDA	0.13778	0.217218	0.526	1201
2914_65_3	PPBP	0.123986	0.195497	0.526	1199
8868_4_3	ACOT7	-0.236756	0.373817	0.527	1199
9216_100_3	PLXNB2	-0.161497	0.255067	0.527	1201
5357_60_3	NLGN4X	-0.165021	0.260904	0.527	1200
10670_26_3	SEMA3E	0.0991213	0.156808	0.527	1198
10855_55_3	PLXNB2	0.13995	0.221614	0.528	1200
2728_62_2	LAMA1	0.176308	0.279322	0.528	1200
12400_25_3	UBE2T	-0.153418	0.2432	0.528	1200
9889_42_3	AFAP1L1	0.129972	0.206074	0.528	1202
2985_35_1	CXCL1	-0.156979	0.249175	0.529	1201
6647_55_3	UBC	0.157845	0.250689	0.529	1202
12787_47_3	ZNF134	0.10084	0.160217	0.529	1201
6455_52_3	HAPLN4	0.130593	0.207563	0.529	1202
13496_19_3	HMGCS1	-0.147628	0.234728	0.529	1201
9544_24_3	C7orf69	0.11995	0.190761	0.529	1202
10453_7_3	CEACAM20	0.100987	0.160612	0.53	1202
9748_31_3	GSTM3	-0.133063	0.211676	0.53	1201
9257_14_3	TACO1	-0.131001	0.208436	0.53	1201
2603_61_2	CD80	-0.305746	0.486646	0.53	1193
5268_49_3	MMP16	-0.130588	0.207983	0.53	1201
8312_139_3	CMPK1	0.141635	0.225681	0.53	1202
9802_27_3	PNPLA2	0.15988	0.254755	0.53	1201
9945_8_3	ARMC5	-0.249095	0.397176	0.531	1197
9774_59_3	RNF150	0.103839	0.165574	0.531	1202
11516_7_3	FABP1	0.111758	0.178232	0.531	1201
14034_22_3	TACSTD2	0.191378	0.305337	0.531	1198
11185_145_3	GCH1	0.179034	0.285808	0.531	1200
3177_49_2	CA4	-0.175388	0.28011	0.531	1200
8089_173_3	NR4A1	0.169244	0.270307	0.531	1199
3364_76_2	CTSV	0.114872	0.183586	0.532	1202
13554_78_3	REPIN1	0.181185	0.289787	0.532	1198
14708_59_3	C8G	0.304899	0.488189	0.532	1196
10737_96_3	SERPINB1	0.19793	0.317358	0.533	1199
14110_200_3	SPARC	-0.212444	0.340667	0.533	1198
12483_62_3	RORB	0.0904126	0.145034	0.533	1202
9518_95_3	PLA1A	0.101123	0.162279	0.533	1202
4455_89_2	MFGE8	-0.0799511	0.128385	0.533	1202
12438_127_3	MPG	0.116953	0.187841	0.534	1202
2626_3_2	HSP90AA1	0.231385	0.372138	0.534	1198
13978_122_3	TBX3	-0.128643	0.206993	0.534	1201
8952_65_3	CSF3	-0.172506	0.277626	0.534	1201
3122_6_2	DIABLO	0.217616	0.350511	0.535	1197
14324_52_3	SMC3	0.102698	0.165441	0.535	1201
4304_18_2	LCORL	-0.30823	0.496581	0.535	1197
8828_21_3	ESRP1	-0.205304	0.330776	0.535	1199
8078_15_3	C6orf226	-0.0963098	0.155186	0.535	1202
14151_4_3	ISG15	0.106896	0.172416	0.535	1202
8908_14_3	KCNE5	0.151326	0.24414	0.535	1201
12408_333_3	RAB22A	-0.102613	0.165639	0.536	1202
4245_80_2	MDM2	0.213476	0.344761	0.536	1197
10817_26_3	TOMM20L	-0.266179	0.429914	0.536	1198
13078_3_3	CETN2	-0.217776	0.351855	0.536	1199
11284_24_3	LAIR1	0.20153	0.32562	0.536	1201
7959_34_3	CDH7	-0.155435	0.251348	0.536	1197
12396_19_3	HIBCH	-0.0844265	0.13655	0.536	1202
9379_248_3	SMIM10	0.143963	0.233472	0.537	1201
6521_35_3	NPTX2	-0.158066	0.256938	0.538	1202
8794_13_3	DPEP1	0.143951	0.234078	0.539	1201
14147_50_3	IFNG	0.119497	0.194383	0.539	1202
6956_37_3	FAF2	0.207339	0.337315	0.539	1202
14286_2_3	NFATC1	-0.267255	0.434895	0.539	1195
10748_216_3	PCDHB2	0.102818	0.167432	0.539	1202
13556_28_3	HTR2A	-0.169876	0.27679	0.539	1201
11139_4_3	TREML4	0.0936434	0.15267	0.54	1201
8462_18_3	GH1	0.121901	0.199286	0.541	1201
11370_20_3	INPP5E	-0.313493	0.512517	0.541	1195
2841_13_2	FRZB	-0.214654	0.351019	0.541	1198
4673_13_2	IL6	0.0833063	0.136375	0.541	1202
14081_5_3	ULBP1	-0.109464	0.179271	0.541	1201
9028_5_3	MTPAP	-0.240428	0.3938	0.542	1199
8244_16_3	FUT8	0.066816	0.109504	0.542	1201
13642_90_3	IFIT3	0.0988282	0.162328	0.543	1201
4535_50_2	BST1	0.0676366	0.111109	0.543	1202
7999_23_3	ENTPD1	0.104786	0.172235	0.543	1201
9997_12_3	UBXN4	-0.126411	0.207821	0.543	1199
6531_29_3	FAM162A	0.140434	0.231139	0.543	1201
5615_62_3	FAM172A	0.145073	0.238834	0.544	1201
4548_4_2	FUT3	0.100615	0.165769	0.544	1200
6520_87_3	MGP	-0.115627	0.190592	0.544	1201
11651_24_3	AGO1	-0.137373	0.22648	0.544	1202
6600_70_3	RELL2	-0.110745	0.18292	0.545	1195
13499_30_3	F8	0.114971	0.18994	0.545	1200
14129_1_3	IFNA7	0.122095	0.201828	0.545	1201
6538_90_3	KIAA2013	0.129713	0.214527	0.545	1202
8790_6_3	ARSA	0.129696	0.214561	0.546	1202
8935_22_3	ABCC6	-0.27421	0.453749	0.546	1202
5661_15_3	IL18	-0.147583	0.244446	0.546	1198
2700_56_2	PROS1	0.139507	0.231232	0.546	1196
2805_6_2	ACE2	0.168799	0.279813	0.546	1201
10507_166_3	ACRV1	0.0813963	0.134973	0.546	1201
8362_102_3	JCHAIN	-0.164392	0.272734	0.547	1200
3209_69_1	MEPE	-0.11529	0.191425	0.547	1201
7249_307_3	BCL2L10	0.256986	0.426891	0.547	1200
8619_12_3	CADM4	0.10597	0.176138	0.547	1200
12363_70_3	TRIB2	-0.189488	0.315376	0.548	1200
11336_9_3	FANCF	0.101528	0.169011	0.548	1200
5223_59_3	GCKR	-0.249266	0.415037	0.548	1198
10700_10_3	IGSF11	0.0363992	0.0607092	0.549	1202
12788_6_3	SGF29	0.10448	0.174314	0.549	1202
10637_50_3	KIAA1324	-0.161389	0.26934	0.549	1202
12818_159_3	SLC14A2	0.180682	0.30202	0.55	1202
11350_30_3	STUB1	0.113077	0.189053	0.55	1202
3503_4_2	ITGA1	-0.137952	0.230662	0.55	1202
2843_13_2	SPINT2	-0.154712	0.258765	0.55	1201
6511_17_3	FAM19A4	0.161939	0.270887	0.55	1202
7185_29_3	GP5	0.122746	0.205474	0.55	1202
2677_1_1	EGFR	-0.175664	0.294156	0.55	1200
9974_8_3	DLL3	-0.163095	0.273222	0.551	1198
4557_61_2	KIRREL3	-0.276813	0.46373	0.551	1194
5488_74_3	SRC	0.0782608	0.131203	0.551	1202
5825_49_3	IFNGR1	0.102269	0.171472	0.551	1202
6522_57_3	AMBN	0.113189	0.19003	0.551	1200
6915_2_3	CD164L2	0.203605	0.342102	0.552	1196
2515_14_3	GFRA2	0.160104	0.269033	0.552	1199
8885_6_3	CACNA2D3	-0.137963	0.231888	0.552	1201
12775_6_3	HMGB3	-0.206743	0.347791	0.552	1196
12926_118_3	TMEM27	-0.139963	0.235747	0.553	1195
10442_1_3	TMEM190	0.110977	0.187002	0.553	1202
10593_14_3	PSCA	-0.0997885	0.168182	0.553	1199
8767_44_3	ECE1	-0.216466	0.365291	0.553	1199
2915_6_2	PCNA	0.258504	0.436312	0.554	1193
7038_45_3	ST8SIA4	0.106116	0.179215	0.554	1201
6590_54_3	NRP2	0.152721	0.258112	0.554	1202
8808_90_3	PRRG4	-0.172492	0.29173	0.554	1200
8355_80_3	ISM1	0.138944	0.23501	0.554	1200
9779_63_3	HERPUD2	-0.0766129	0.129701	0.555	1202
14025_18_3	TNFRSF9	0.136765	0.231757	0.555	1201
2617_56_35	ERBB3	0.215403	0.365097	0.555	1199
7919_278_3	FAM3D	0.0994111	0.168561	0.555	1200
5742_14_3	ACP6	0.0903707	0.153292	0.556	1201
10842_7_3	GCNT4	0.154834	0.262759	0.556	1201
14037_18_3	RANBP3	-0.15291	0.259666	0.556	1202
9314_9_3	PSG5	-0.103826	0.176636	0.557	1199
10661_4_3	TMEM41B	0.175275	0.298542	0.557	1201
8967_6_3	DUSP26	-0.206728	0.352196	0.557	1198
2849_49_1	AIF1	0.226941	0.386748	0.557	1195
11814_29_3	MET	0.153995	0.262602	0.558	1200
12594_5_3	GCA	0.114858	0.195869	0.558	1202
6229_13_3	CSH2	-0.22811	0.389404	0.558	1194
9360_33_3	EDIL3	0.108519	0.185693	0.559	1202
9829_91_3	SULT2A1	-0.0842495	0.144354	0.559	1202
12663_1_3	TST	0.08907	0.15265	0.56	1200
3115_64_2	MAPK1	0.109199	0.187266	0.56	1202
12479_50_3	PRKAR1B	-0.0827902	0.141994	0.56	1201
10372_18_3	STAT6	0.142236	0.244009	0.56	1201
6079_59_3	PXYLP1	-0.207444	0.356526	0.561	1200
10088_37_3	APRT	-0.0965569	0.165982	0.561	1202
11537_12_3	TFR2	0.0936495	0.160994	0.561	1202
3010_53_2	TSLP	0.228445	0.39294	0.561	1198
9175_48_3	DSCAM	0.151441	0.260516	0.561	1201
13727_44_3	SPOP	-0.0986924	0.169917	0.561	1201
14616_16_3	ZNF382	0.0771262	0.13283	0.561	1201
6626_81_3	CHST12	0.234349	0.403913	0.562	1200
11201_19_3	PUS1	0.129891	0.224236	0.562	1201
11835_8_3	TREM2	0.201505	0.348004	0.563	1199
3730_81_2	TNFRSF4	0.267262	0.461664	0.563	1197
7713_102_3	FMR1	0.225966	0.390582	0.563	1197
12923_51_3	KRT17	-0.112816	0.195009	0.563	1200
4925_54_2	MMP13	-0.0956132	0.165641	0.564	1202
10872_103_3	SCARA3	-0.10774	0.186689	0.564	1201
13967_14_3	TXNRD1	-0.128627	0.22297	0.564	1202
6360_7_3	DEFB128	0.150601	0.261295	0.564	1198
12650_43_3	GNAI3	-0.183635	0.318831	0.565	1200
10036_201_3	ZHX3	-0.189565	0.329361	0.565	1199
12835_101_3	PYDC1	0.108798	0.189067	0.565	1201
10490_3_3	RPN1	0.0860425	0.149601	0.565	1200
8800_14_3	TTC17	0.116579	0.202757	0.565	1200
10780_10_3	RAB3D	-0.125988	0.219139	0.565	1199
12329_21_3	RPS6KA1	-0.115615	0.201674	0.566	1199
11124_9_3	FLNA	-0.104717	0.182765	0.567	1201
5196_7_3	NMT1	0.119495	0.208627	0.567	1202
6603_18_3	ANOS1	0.168447	0.294212	0.567	1200
8221_19_3	MIF	0.1363	0.238182	0.567	1201
13492_44_3	HSPA9	0.0701123	0.122885	0.568	1202
9941_70_3	PCDHB1	0.104826	0.183762	0.568	1200
9249_17_3	TMEM9	0.0920656	0.161745	0.569	1200
10344_334_3	IL10RA	0.196995	0.346273	0.569	1197
2974_61_2	CNTN1	-0.134764	0.237019	0.57	1200
12389_4_3	ORC6	0.192855	0.339193	0.57	1201
12882_7_3	PARP11	-0.192751	0.339116	0.57	1199
8366_19_3	C1orf115	-0.163838	0.288378	0.57	1201
6469_62_3	LY6G6D	-0.133425	0.235086	0.57	1202
13991_47_3	EIF4G3	-0.181742	0.320338	0.57	1199
7761_125_3	CHKB	-0.072472	0.127749	0.571	1199
8052_115_3	NLGN1	0.102855	0.181493	0.571	1202
7181_17_3	VAPB	0.0851002	0.150171	0.571	1200
8072_19_3	MZT1	-0.140248	0.24773	0.571	1201
13621_31_3	AP2A2	0.15443	0.272908	0.571	1199
14688_6_3	PTPN7	0.100876	0.178268	0.571	1199
5250_53_3	IMPDH2	-0.261164	0.461922	0.572	1200
11430_49_3	DTX1	0.263018	0.465256	0.572	1199
11174_8_3	THSD7A	0.0735088	0.130073	0.572	1198
5346_24_3	CPNE1	0.146075	0.258521	0.572	1199
12022_12_3	SMAD4	0.0947473	0.167716	0.572	1201
14216_35_3	DDX46	-0.165178	0.292438	0.572	1198
11967_23_3	CRABP1	0.204412	0.361947	0.572	1194
12687_2_3	DECR1	0.0996911	0.17654	0.572	1201
5930_54_3	TNNI3	0.202015	0.358175	0.573	1201
14237_1_3	KRT23	0.292269	0.518263	0.573	1197
12008_3_3	CD7	-0.0857051	0.152008	0.573	1202
5028_59_1	CD163	0.0963736	0.171149	0.573	1202
9070_1_3	C17orf67	-0.157909	0.280707	0.574	1201
6289_78_3	ARHGAP36	-0.137511	0.244913	0.574	1200
9738_7_3	FAF2	-0.143003	0.254871	0.575	1200
11617_1_3	ITGAL	0.15534	0.277059	0.575	1201
11422_2_3	DLX3	-0.115797	0.206632	0.575	1200
4429_51_2	CHST6	0.132756	0.237002	0.575	1200
6117_4_3	PCSK2	0.206178	0.368243	0.576	1202
6574_11_3	FCMR	0.0659407	0.117787	0.576	1202
11117_2_3	SPATA20	-0.133304	0.238188	0.576	1201
9221_6_3	ITPRIPL1	0.11907	0.212766	0.576	1199
10852_114_3	HNRNPDL	0.102922	0.183955	0.576	1201
4494_63_2	IL12B	-0.148568	0.265676	0.576	1201
5632_6_3	CRTAC1	-0.108943	0.195088	0.577	1198
9883_29_3	GLO1	0.106329	0.191223	0.578	1202
4842_62_2	GPC3	-0.0990841	0.178245	0.578	1202
13634_209_3	PIR	-0.141913	0.255425	0.578	1200
2816_50_2	BCAM	-0.117933	0.212277	0.579	1200
5059_8_3	AMHR2	0.180149	0.324667	0.579	1199
4396_54_1	IFNL1	-0.165955	0.299652	0.58	1201
13716_259_3	F2	0.0292707	0.0529354	0.58	1202
8773_172_3	EMILIN3	-0.147171	0.266457	0.581	1202
14308_192_3	CLECL1	0.109131	0.197585	0.581	1199
7827_20_3	ADAM32	0.0849415	0.153803	0.581	1202
8280_238_3	VTN	-0.228504	0.413766	0.581	1198
2751_16_2	AZU1	0.122365	0.221579	0.581	1202
5335_73_3	ANXA6	0.127041	0.230309	0.581	1201
4140_3_2	IL7	0.140626	0.255014	0.581	1199
12016_60_3	CBL	-0.110295	0.200179	0.582	1200
4149_8_2	PDGFB	0.106006	0.192502	0.582	1202
3401_8_2	PTPN2	0.224408	0.407587	0.582	1193
2765_4_3	GDF11	0.149867	0.27328	0.583	1202
8091_16_3	MASP1	0.0720423	0.131379	0.583	1202
5638_23_3	COLGALT1	-0.207528	0.378896	0.584	1200
10080_9_3	EIF2B1	0.0978943	0.178811	0.584	1202
13669_6_3	FGFR3	-0.130734	0.238844	0.584	1202
5970_61_3	LECT2	-0.14395	0.263235	0.584	1199
11396_39_3	DNAI1	0.17923	0.327787	0.585	1199
14079_14_3	IL18R1	0.117598	0.215289	0.585	1199
2516_57_3	CCL21	0.0943407	0.17294	0.585	1202
10974_20_3	SPINK7	0.102886	0.18867	0.586	1202
11531_24_3	C10orf54	0.0776067	0.142385	0.586	1202
9823_2_3	DHFR	0.181802	0.333671	0.586	1200
11487_4_3	SPOCK1	-0.1167	0.214603	0.587	1199
8545_14_3	C17orf78	-0.195968	0.361547	0.588	1201
11262_39_3	TRABD	-0.0994844	0.183709	0.588	1202
12817_1_3	GEM	-0.0787949	0.145539	0.588	1201
8752_6_3	STX16	0.0663528	0.122596	0.588	1202
4238_4_2	LIN7B	0.238944	0.441591	0.588	1193
14030_21_3	TNFSF4	0.1459	0.269964	0.589	1200
10455_196_3	IL31	-0.0757187	0.140314	0.589	1202
7822_11_3	HRASLS2	0.0786111	0.145687	0.589	1202
11247_20_3	NAGS	-0.100158	0.185697	0.59	1198
7817_36_3	CCNC	0.0959042	0.178089	0.59	1202
14287_6_3	RAB5C	-0.216317	0.401853	0.59	1196
3821_28_1	MAPKAPK5	-0.103362	0.19215	0.591	1198
13723_6_3	IL10	-0.117992	0.219646	0.591	1200
3654_27_4	BMPER	0.0981833	0.182816	0.591	1202
10901_334_3	ITM2C	0.0731353	0.136223	0.591	1201
2813_11_2	AGRP	0.110229	0.205348	0.591	1201
12750_9_3	ITGB2	-0.173574	0.323472	0.592	1199
8037_53_3	DNAJB14	0.25282	0.471931	0.592	1198
7994_41_3	ERO1B	-0.0822429	0.153623	0.592	1202
8040_9_3	LEMD1	0.267035	0.499124	0.593	1202
3864_5_2	RPS7	-0.124774	0.233316	0.593	1202
9352_86_3	REG3G	0.0891316	0.16688	0.593	1202
9302_90_3	GADD45GIP1	0.187753	0.351835	0.594	1198
2421_7_3	BDNF	0.119511	0.224257	0.594	1196
6473_55_3	BPIFA1	-0.261441	0.491107	0.594	1195
6113_31_3	EDN3	-0.217252	0.40859	0.595	1196
9265_10_3	GLIPR1	-0.126946	0.238879	0.595	1199
14228_1_3	PCDH15	0.207693	0.391165	0.595	1196
10580_14_3	SFTA2	-0.144491	0.272158	0.595	1200
11110_4_3	TMEM119	-0.17641	0.332281	0.595	1199
12591_27_3	OPHN1	0.0520772	0.0984799	0.597	1202
3636_37_4	OLR1	0.0754944	0.142894	0.597	1202
14009_65_3	TNFAIP3	-0.165935	0.314523	0.598	1200
10908_2_3	GALNT13	0.0985513	0.186858	0.598	1201
5337_64_3	CD86	0.0994115	0.188595	0.598	1202
12490_92_3	LAMTOR3	0.194568	0.369487	0.598	1200
5679_16_3	DEFB103B	-0.261288	0.4965	0.599	1198
6643_62_3	CD47	-0.145656	0.276921	0.599	1200
8336_267_3	GRAMD1C	0.17774	0.337929	0.599	1201
12595_11_3	TMOD1	-0.114379	0.217547	0.599	1202
8761_7_3	FAF2	0.116747	0.222183	0.599	1201
10009_2_3	IRF1	0.278281	0.530226	0.6	1195
8259_25_3	B4GAT1	-0.0844722	0.161039	0.6	1202
3050_7_2	VWF	0.140246	0.267476	0.6	1201
9783_75_3	DNAJC11	-0.151224	0.288738	0.6	1201
6912_6_3	MICU3	0.0953049	0.182127	0.601	1201
4141_79_1	CXCL10	-0.0862445	0.164858	0.601	1202
2705_5_2	CCL25	-0.0603875	0.115622	0.601	1201
8018_43_3	VSIG2	-0.0588968	0.112782	0.602	1201
9307_3_3	LYPD3	0.085742	0.164308	0.602	1202
8949_3_3	NGFR	0.13044	0.250035	0.602	1198
10001_7_3	RAF1	0.131933	0.253157	0.602	1201
9211_19_3	SERPINF1	-0.2016	0.387081	0.602	1202
4129_72_1	CFB	0.179317	0.344398	0.603	1202
8891_7_3	CPVL	0.0446651	0.0858129	0.603	1202
4904_7_1	CASP2	0.186583	0.358659	0.603	1199
8042_88_3	SPINK9	0.0852853	0.164151	0.603	1202
5004_69_1	MAPK11	-0.0640034	0.123366	0.604	1202
13563_259_3	ACBD7	0.121164	0.233578	0.604	1202
12991_49_3	CUL9	0.140797	0.271442	0.604	1201
7809_22_3	SPATA9	-0.0592964	0.114525	0.605	1202
5633_65_3	LILRB2	-0.123778	0.239368	0.605	1200
12799_65_3	DNAJC27	-0.0850009	0.164491	0.605	1202
12431_13_3	PELO	0.187905	0.363931	0.606	1197
12873_11_3	SPN	-0.10198	0.197534	0.606	1199
12936_38_3	RLBP1	0.183605	0.355668	0.606	1201
8962_48_3	RPS6KB1	0.129966	0.251765	0.606	1196
11440_58_3	SOCS3	-0.103454	0.200409	0.606	1202
3003_29_2	NCR3	0.125255	0.242783	0.606	1201
5667_3_3	SEMA3B	-0.239341	0.464046	0.606	1194
13932_45_3	ARHGEF7	0.206936	0.401244	0.606	1194
11312_40_3	PMS2	0.122581	0.237713	0.606	1199
3623_84_4	LY86	-0.215591	0.418143	0.606	1198
9350_3_3	FSTL4	-0.0978014	0.189698	0.606	1201
9385_4_3	GAA	-0.104063	0.201904	0.606	1201
4915_64_2	HBA1	0.0423041	0.0820852	0.606	1202
3007_7_2	SIGLEC9	0.0931264	0.180731	0.606	1202
11649_3_3	SMAP1	0.220067	0.427352	0.607	1198
5757_45_3	GNAS	0.130021	0.252671	0.607	1202
3498_53_2	IL17A	-0.231306	0.450027	0.607	1195
3719_2_2	CDKN1B	0.0613587	0.119421	0.607	1202
6295_67_3	VCY	-0.0959837	0.186883	0.608	1202
14291_53_3	AGAP2	-0.082955	0.161696	0.608	1200
7963_36_3	C3orf52	0.10899	0.212597	0.608	1201
3837_6_2	ZAP70	-0.0876371	0.171155	0.609	1198
10058_1_3	RAD23A	-0.156286	0.305306	0.609	1202
3026_5_2	CAST	0.0732238	0.143158	0.609	1201
6256_9_3	LY6G6C	0.141102	0.276314	0.61	1199
7989_5_3	C1orf226	0.0650521	0.127427	0.61	1200
13028_2_3	EVI2B	0.0675253	0.132352	0.61	1200
4961_17_1	ANXA2	-0.0974576	0.191045	0.61	1201
9991_112_3	EMILIN3	-0.102302	0.200596	0.61	1202
14064_21_3	PGLYRP1	0.107512	0.210924	0.61	1201
10870_32_3	SPAST	-0.124346	0.244069	0.61	1200
2760_2_2	FAM107A	0.323168	0.634418	0.61	1192
12669_30_3	HECW1	0.147294	0.289178	0.611	1202
10505_12_3	RNF43	-0.0837913	0.164576	0.611	1201
4332_6_2	CLEC1B	0.126473	0.248611	0.611	1199
10511_10_3	COL6A3	0.0501093	0.098504	0.611	1202
9322_15_3	RCN1	0.0929929	0.182939	0.611	1201
12623_84_3	JARID2	0.186014	0.366139	0.611	1192
11190_129_3	YME1L1	-0.112789	0.222281	0.612	1202
12482_5_3	BPTF	-0.118091	0.232781	0.612	1201
2806_49_2	ACVR1B	-0.242738	0.478596	0.612	1197
8065_245_3	PATE4	0.0823744	0.162444	0.612	1202
2865_77_2	KAT6A	-0.259112	0.511306	0.612	1197
9885_41_3	RAP2A	0.0404427	0.0798603	0.613	1202
5663_18_3	PF4V1	-0.106519	0.21065	0.613	1202
12940_35_3	ALDH3B1	-0.182345	0.36066	0.613	1199
12705_9_3	HERC1	-0.113861	0.225231	0.613	1199
7995_16_3	VWC2L	-0.125575	0.248518	0.613	1202
6104_1_3	FGFRL1	0.193439	0.383387	0.614	1195
3066_12_1	LGALS3	-0.13899	0.27561	0.614	1201
4913_78_1	CCL16	0.0865955	0.171825	0.614	1202
3394_81_2	PLK1	0.199427	0.395953	0.614	1200
11204_80_3	CXADR	-0.190051	0.377394	0.615	1198
11120_49_3	NAT14	-0.213918	0.425108	0.615	1195
10491_21_3	M6PR	-0.104948	0.208912	0.615	1199
6219_14_3	PDZD11	0.153987	0.306795	0.616	1200
3232_28_2	ACP5	-0.127639	0.254337	0.616	1202
3469_74_1	RPS6KA3	0.160205	0.319303	0.616	1197
12688_115_3	RPS6KA6	0.0977494	0.194963	0.616	1201
9986_14_3	NPW	-0.0443007	0.088374	0.616	1202
5265_12_3	GRAP2	0.0891818	0.178379	0.617	1201
11638_42_3	B3GALT2	-0.136596	0.273298	0.617	1201
4179_57_3	SFN	-0.170948	0.342369	0.618	1201
10961_15_3	RARRES3	-0.149594	0.300159	0.618	1198
6412_26_3	IER3IP1	-0.161248	0.324191	0.619	1200
13713_164_3	SEC22A	-0.0763638	0.153654	0.619	1199
6571_75_3	C17orf78	-0.167315	0.336842	0.619	1200
14675_20_3	EIF4B	0.125205	0.252087	0.619	1202
13704_5_3	HMGCS2	0.0779422	0.157093	0.62	1202
2475_1_3	KIT	-0.0988874	0.199388	0.62	1202
8463_2_3	SOD3	0.0369614	0.0745791	0.62	1199
2878_66_2	YES1	-0.278424	0.562608	0.621	1197
6401_73_3	SLURP1	0.107204	0.216658	0.621	1201
5012_67_1	AK1	0.0759924	0.153628	0.621	1201
11378_37_3	SYK	-0.0807359	0.163343	0.621	1202
12605_1_3	EXOSC3	0.0515975	0.104405	0.621	1202
9089_77_3	JPH3	0.136273	0.276214	0.622	1202
11402_17_3	KMT2C	-0.0803499	0.162864	0.622	1202
6649_51_3	NTN1	0.0941576	0.190902	0.622	1201
8273_84_3	IL31RA	-0.15162	0.307636	0.622	1197
9235_3_3	PLXDC1	0.108829	0.22082	0.622	1199
5093_47_3	JAG2	0.123362	0.25037	0.622	1199
7246_4_3	FREM2	0.235564	0.478324	0.622	1198
5921_58_3	S100A7	0.0630878	0.128246	0.623	1202
9443_137_3	CTSK	-0.0743411	0.151127	0.623	1201
9934_29_3	PITPNA	-0.229202	0.466475	0.623	1199
12486_8_3	GLRX2	0.177719	0.362076	0.624	1199
3208_2_4	MATN3	-0.235024	0.478851	0.624	1197
9873_17_3	ESRRA	-0.108633	0.221448	0.624	1200
2913_1_2	CCL23	-0.111303	0.226908	0.624	1202
7850_1_3	COX4I2	-0.18187	0.370986	0.624	1197
3389_7_2	SERPINA5	-0.107002	0.218474	0.624	1197
6352_8_3	INSRR	0.0889385	0.181641	0.624	1201
3283_21_1	TGFBI	-0.112823	0.230641	0.625	1201
10336_3_3	STUB1	-0.0726704	0.148657	0.625	1201
7186_111_3	STX3	0.0993679	0.203434	0.625	1202
8359_149_3	STK17B	-0.188145	0.38531	0.625	1201
13025_4_3	FRS2	0.223205	0.457271	0.625	1197
4355_13_1	DAPK2	-0.154407	0.316442	0.626	1199
5227_60_3	PDK1	0.100543	0.206344	0.626	1201
12452_32_3	KMT5C	-0.180089	0.370131	0.627	1195
8980_19_3	CD200R1L	-0.0743038	0.152762	0.627	1202
12583_77_3	ARAF	0.0634045	0.130459	0.627	1202
11280_6_3	GAD1	-0.143012	0.294375	0.627	1202
3872_2_1	TPT1	0.136127	0.280644	0.628	1202
13724_27_3	FGF19	0.0554026	0.114262	0.628	1202
6606_61_3	KISS1	0.0541233	0.11165	0.628	1199
6363_55_3	DEFB124	0.0687553	0.141876	0.628	1200
6172_7_4	UBC	-0.161749	0.334221	0.628	1198
5484_63_3	RPS3A	0.0955898	0.197563	0.628	1202
14073_31_3	HPX	-0.264398	0.546474	0.629	1193
10074_128_3	BRD2	-0.136592	0.282427	0.629	1197
6468_37_3	TAC4	-0.165612	0.342487	0.629	1200
13930_3_3	APOBEC3G	0.229694	0.475355	0.629	1194
8085_10_3	FCRL2	-0.10384	0.215159	0.629	1201
7788_1_3	ATP5J	0.0756659	0.156928	0.63	1202
12597_68_3	ATG5	0.0529708	0.109886	0.63	1202
11264_33_3	XDH	-0.1035	0.214713	0.63	1199
2524_56_3	HMGB1	0.163778	0.340367	0.63	1191
14052_26_3	UNC13A	-0.101361	0.211026	0.631	1201
5204_13_3	PSME3	-0.100821	0.210217	0.632	1200
3214_3_2	NRP1	0.111502	0.23253	0.632	1201
9277_16_3	REG3A	0.108316	0.226038	0.632	1201
13673_21_3	CCT7	0.0577338	0.120529	0.632	1201
3040_59_1	CCL3	0.075032	0.156671	0.632	1202
5725_1_3	OMD	0.0801417	0.167381	0.632	1200
9099_19_3	SYT5	-0.173168	0.361856	0.632	1198
4997_19_1	EIF4A3	-0.0745587	0.156095	0.633	1202
9083_35_3	SIRPA	-0.0910718	0.190763	0.633	1201
7244_16_3	IGFLR1	-0.0761398	0.159558	0.633	1201
10432_3_3	KIAA1644	-0.106879	0.224268	0.634	1198
9857_38_3	IRF4	0.0887149	0.186273	0.634	1201
12553_5_3	VRK1	0.138183	0.290198	0.634	1201
7918_114_3	AMY1A	0.0568353	0.119369	0.634	1202
8006_12_3	DNAJB12	0.103384	0.217205	0.634	1199
7795_14_3	KLRC3	0.115616	0.242909	0.634	1200
8465_52_3	CTSH	-0.0857929	0.180503	0.635	1196
13937_75_3	CAND1	0.127483	0.268403	0.635	1200
3034_1_2	GFAP	0.0962843	0.202926	0.635	1202
10715_5_3	PCDHB14	-0.109522	0.231175	0.636	1197
13512_28_3	HNRNPR	0.110208	0.232922	0.636	1201
4267_81_3	PES1	0.111943	0.236849	0.636	1201
3506_49_1	LTA	-0.202635	0.429089	0.637	1197
12751_26_3	ZHX1	0.0902381	0.191403	0.637	1202
7873_32_3	TSSK2	0.0846484	0.179626	0.637	1200
13502_2_3	SLC26A11	-0.0644268	0.136757	0.638	1197
13403_5_3	ETV5	0.0864611	0.183835	0.638	1201
14309_8_3	HNRNPH1	-0.0973928	0.207355	0.639	1202
9386_42_3	TTC9B	-0.108828	0.231772	0.639	1202
6612_90_3	BRICD5	-0.14588	0.311093	0.639	1201
9522_3_3	AIFM1	-0.144694	0.308956	0.64	1199
14063_17_3	OSM	-0.0864354	0.184573	0.64	1200
5613_75_3	LAT2	-0.119658	0.256315	0.641	1198
8104_21_3	IL10RA	0.0987675	0.211686	0.641	1199
5077_28_3	EPHB2	0.111423	0.239028	0.641	1200
9573_108_3	TXNDC11	0.122673	0.263174	0.641	1201
9579_59_3	PRRG4	-0.0686426	0.14728	0.641	1201
6357_83_3	CELA3B	-0.157146	0.337601	0.642	1199
6383_90_3	TLL1	0.103331	0.222031	0.642	1199
9723_105_3	MMRN2	0.0787893	0.169379	0.642	1200
8036_75_3	FSHB	0.0822654	0.176901	0.642	1200
6975_52_3	SNAPIN	0.193176	0.415744	0.642	1196
10910_6_3	CEACAM4	0.0836653	0.180101	0.642	1201
10902_53_3	ASPRV1	-0.0774783	0.166809	0.642	1200
11616_9_3	HSF1	-0.194056	0.417917	0.642	1199
4971_1_1	CTSZ	-0.102673	0.221163	0.642	1201
5130_67_3	SCARF2	0.124653	0.268764	0.643	1198
12954_71_3	PPARA	0.0553351	0.119316	0.643	1202
13123_3_3	FLRT3	0.0964113	0.207904	0.643	1199
9242_11_3	BTC	0.097695	0.210694	0.643	1198
11365_17_3	TENM4	-0.100099	0.216067	0.643	1199
14605_2_3	GPR6	0.0551329	0.119115	0.643	1200
7992_3_3	TMIE	0.0761451	0.16458	0.644	1202
13544_9_3	ARHGAP45	0.0759729	0.164253	0.644	1201
8320_5_3	SLTM	0.0722193	0.156399	0.644	1201
11551_16_3	HMG20B	-0.08944	0.193692	0.644	1202
8409_3_3	RSPO2	0.0593541	0.128582	0.644	1201
2744_57_2	IGHG1	-0.176583	0.382807	0.645	1198
2939_10_2	ARTN	-0.119264	0.258853	0.645	1201
11324_3_3	PXDNL	0.0781604	0.169823	0.645	1201
11431_235_3	RECQL	0.114724	0.24951	0.646	1199
5587_3_3	CCDC134	0.111888	0.243363	0.646	1201
9511_61_3	NXPH2	0.0594431	0.129428	0.646	1201
11439_88_3	RHPN2	-0.0925628	0.201576	0.646	1200
11926_23_3	AAGAB	-0.0728603	0.158781	0.646	1200
13042_7_3	KCNA10	-0.166149	0.362278	0.647	1201
6284_7_3	FAM150B	0.10022	0.218737	0.647	1199
8754_5_3	NMU	0.15815	0.345613	0.647	1200
12621_55_3	PPP2R1A	0.190744	0.417506	0.648	1199
13672_3_3	HSPA6	-0.17079	0.373879	0.648	1201
6965_19_3	CNTNAP2	-0.100083	0.219208	0.648	1202
4930_21_1	STC1	0.0918117	0.20112	0.648	1202
9909_4_3	CD300LG	0.0581175	0.127311	0.648	1201
10723_41_3	WDR1	-0.14483	0.317651	0.648	1197
8700_325_3	GALNT11	0.244653	0.536887	0.649	1196
8998_15_3	HS3ST4	0.069176	0.151837	0.649	1201
12415_122_3	EDF1	-0.155256	0.341839	0.65	1195
13578_98_3	ABLIM3	0.0546373	0.12031	0.65	1202
14757_144_3	FGF8	-0.0719109	0.158548	0.65	1197
12754_14_3	CSDC2	-0.123841	0.273133	0.65	1200
2860_19_2	KPNA2	-0.121294	0.26754	0.65	1201
3607_71_1	DKK3	-0.0907564	0.200184	0.65	1202
7106_37_3	OOSP2	-0.121823	0.268981	0.651	1201
9890_8_3	TPM3	-0.110139	0.243324	0.651	1200
5707_55_3	ELK3	0.126148	0.278762	0.651	1201
13668_44_3	TYRO3	0.0705365	0.155914	0.651	1202
7240_2_3	MBTPS1	0.0974059	0.215458	0.651	1200
7878_2_3	SEC61B	0.119319	0.264437	0.652	1199
6386_4_3	IGFL1	0.0672632	0.14927	0.652	1200
6927_7_3	NDST1	-0.147602	0.328309	0.653	1201
9923_6_3	SOS1	-0.107972	0.240215	0.653	1202
6620_82_3	LINGO1	-0.148636	0.330814	0.653	1200
8634_187_3	ADAM19	0.0739856	0.164745	0.653	1198
11433_11_3	TCTN2	-0.0597567	0.133095	0.653	1199
4883_56_2	INS	-0.1046	0.233181	0.654	1202
5015_15_1	PLA2G7	-0.0910175	0.202951	0.654	1201
8993_151_3	RIPK2	-0.143619	0.320324	0.654	1198
4276_10_2	PEBP1	0.0995562	0.222105	0.654	1198
10367_62_3	IL12A	0.0808962	0.180692	0.654	1200
10927_65_3	ST14	0.149028	0.333803	0.655	1198
7131_8_3	CETP	-0.0859607	0.192576	0.655	1202
9106_87_3	LYSMD4	0.104706	0.234751	0.656	1202
13944_3_3	SULT1A3	-0.0761412	0.17073	0.656	1202
13541_1_3	MYCT1	0.106391	0.23858	0.656	1200
7048_4_3	CEACAM19	0.0985016	0.221056	0.656	1200
2875_15_2	TBP	0.154049	0.346252	0.656	1193
8485_7_3	KEAP1	-0.0979845	0.220239	0.656	1198
14026_24_3	IL17F	0.086403	0.194236	0.656	1200
12856_14_3	TMEM237	-0.160801	0.361665	0.657	1197
9039_47_3	TOR1AIP1	-0.10785	0.242579	0.657	1200
7851_30_3	ANKRD46	-0.101389	0.228327	0.657	1200
12480_9_3	OTUD5	-0.141861	0.319584	0.657	1196
3815_14_1	IL12RB2	0.0802219	0.18102	0.658	1200
11672_17_3	KIF16B	-0.162789	0.367785	0.658	1198
9382_110_3	CD200R1	-0.141544	0.319988	0.658	1195
4922_13_1	CCL19	-0.065413	0.147909	0.658	1202
6048_4_3	SIGLEC10	-0.0394957	0.089314	0.658	1202
7892_132_3	FAM234B	-0.0811149	0.183504	0.658	1202
12801_33_3	IRF2	0.0615921	0.139487	0.659	1202
4393_3_1	FGF16	0.129801	0.294024	0.659	1202
8963_8_3	VTI1B	-0.106366	0.241349	0.659	1200
10013_34_3	KIAA0319	-0.0890896	0.202248	0.66	1202
7802_53_3	NSG1	0.074901	0.170071	0.66	1202
11530_37_3	HMBS	-0.0619678	0.140935	0.66	1202
13650_11_3	KCNIP1	-0.104806	0.238397	0.66	1198
7034_4_3	SGCB	-0.167885	0.382548	0.661	1201
12675_14_3	DARS	0.0887498	0.202478	0.661	1202
3403_1_2	TPSB2	-0.0634375	0.144744	0.661	1201
13062_4_3	GMFG	0.0763886	0.174336	0.661	1197
9303_9_3	ICOSLG	0.113496	0.259242	0.662	1200
9577_26_3	SYT2	-0.0818088	0.187071	0.662	1201
13693_5_3	CDNF	0.0652754	0.149359	0.662	1199
12851_5_3	POLM	0.110193	0.252219	0.662	1195
7257_18_3	PTH2	0.0694149	0.158903	0.662	1201
3844_2_1	PPIA	-0.139786	0.320376	0.663	1199
4840_73_1	CSF3	0.0553349	0.12689	0.663	1202
6245_4_3	NECTIN2	0.163906	0.376133	0.663	1198
7925_18_3	SMCO2	-0.0870822	0.199879	0.663	1202
9799_3_3	NRXN3	0.165209	0.379339	0.663	1200
13958_5_3	RBM46	-0.0857025	0.197057	0.664	1201
9439_454_3	C2orf82	0.0907317	0.208665	0.664	1201
3281_19_1	ANGPTL3	0.226322	0.52059	0.664	1194
11352_42_3	TTN	0.0872832	0.200784	0.664	1201
11211_7_3	TBCE	0.0729024	0.16771	0.664	1202
7174_15_3	CD38	0.101095	0.23263	0.664	1202
12501_10_3	TBCA	0.0737275	0.169696	0.664	1201
8806_18_3	NRN1	0.0790082	0.181892	0.664	1201
9979_13_3	AMIGO1	0.0402612	0.0929017	0.665	1202
11228_37_3	RIC3	-0.167135	0.385818	0.665	1201
9595_11_3	B4GALT2	-0.105046	0.242526	0.665	1202
8002_27_3	TMPRSS5	-0.0823206	0.190287	0.665	1201
11480_1_3	ALDH3A1	0.0807867	0.186988	0.666	1201
10495_10_3	FXYD4	0.0664928	0.153914	0.666	1202
12748_6_3	BRDT	0.100304	0.232237	0.666	1201
9865_40_3	UBE2B	0.0667197	0.154487	0.666	1201
11670_18_3	GPR101	0.0660221	0.152881	0.666	1201
7268_12_3	IFNA4	0.170256	0.394584	0.666	1201
14039_33_3	KLK5	0.0770928	0.178685	0.666	1201
7768_10_3	CPM	-0.168148	0.389887	0.666	1200
2567_5_6	CFI	-0.21135	0.490347	0.666	1199
11391_69_3	MVK	-0.103059	0.239169	0.667	1200
8339_72_3	GRP	-0.144217	0.33508	0.667	1200
8051_10_3	AGGF1	0.115321	0.268018	0.667	1202
8772_5_3	EFNB2	0.115245	0.267851	0.667	1201
5112_73_3	CD200	-0.104133	0.242932	0.668	1200
13629_25_3	ATG4B	-0.104718	0.24446	0.668	1200
9793_145_3	IGDCC4	0.088452	0.206869	0.669	1200
9094_5_3	CLEC4C	-0.0556758	0.130336	0.669	1201
11187_11_3	CLEC12A	0.0356232	0.0834862	0.67	1202
6392_7_3	WISP2	0.0897931	0.210498	0.67	1202
8659_68_3	C6orf25	0.146284	0.343175	0.67	1200
6290_3_3	UTS2B	-0.108959	0.255672	0.67	1201
14078_69_3	XCL1	0.104047	0.244627	0.671	1202
4593_11_1	ADCYAP1	0.147703	0.347366	0.671	1198
10800_15_3	SERPINH1	-0.0698314	0.164748	0.672	1200
12471_47_3	STAU1	-0.123007	0.290227	0.672	1200
13131_5_3	HK1	0.15249	0.360033	0.672	1197
11369_23_3	ADH5	0.118699	0.280425	0.672	1199
7849_3_3	QPCT	-0.0875981	0.207368	0.673	1200
10758_2_3	KERA	0.102068	0.241672	0.673	1196
3423_59_2	CMA1	0.205946	0.489463	0.674	1193
12861_13_3	TMOD3	0.188902	0.44927	0.674	1200
7880_9_3	PSMA1	0.152302	0.362631	0.674	1197
7951_146_3	FCRL2	-0.0786798	0.187377	0.675	1202
3521_16_2	CGA	-0.0427426	0.101824	0.675	1202
12587_65_3	ARL2	-0.0630953	0.150555	0.675	1201
13575_40_3	DVL2	-0.115982	0.277114	0.676	1197
7002_1_3	MXRA8	0.0832533	0.198938	0.676	1199
7735_17_3	SERPINF1	-0.215888	0.516127	0.676	1198
13975_56_3	PPFIA1	0.107851	0.257914	0.676	1200
3312_64_1	FCGR1A	0.0678398	0.162363	0.676	1200
6361_49_3	PTPRR	0.0621384	0.148956	0.677	1202
5861_78_3	HAAO	0.0886535	0.21252	0.677	1197
14587_16_3	GDF11	-0.0564668	0.13537	0.677	1202
8671_378_3	TRAPPC5	0.104136	0.250088	0.677	1200
10708_3_3	GNRH2	0.0969194	0.233002	0.677	1201
9199_6_3	UBE2G2	0.178003	0.427982	0.677	1198
5066_134_3	CD300C	0.0831923	0.200035	0.677	1202
8340_9_3	DEFB110	0.0967864	0.23283	0.678	1201
14222_68_3	S100A5	-0.12432	0.299116	0.678	1197
13535_2_3	COL4A3BP	-0.116799	0.281227	0.678	1200
10476_23_3	MCFD2	0.0388671	0.0938404	0.679	1202
13738_8_3	INHBA	-0.0812282	0.196455	0.679	1202
8240_207_3	GPNMB	-0.0931778	0.225623	0.68	1200
7745_3_3	CISD1	0.0812925	0.196875	0.68	1199
9815_5_3	ARHGAP1	0.0712551	0.172859	0.68	1202
9461_2_3	ICAM4	-0.0587904	0.142712	0.68	1200
5593_11_3	PDIA5	0.0585621	0.142191	0.68	1202
5096_51_3	KIR3DL2	0.0917354	0.223002	0.681	1200
6081_52_3	PCOLCE2	-0.0928835	0.225979	0.681	1199
11545_9_3	TNFRSF14	-0.168743	0.410618	0.681	1197
12963_1_3	GPR107	0.0679646	0.16542	0.681	1201
13592_22_3	NNMT	0.0420753	0.102594	0.682	1202
12493_42_3	OTUB2	-0.177878	0.434043	0.682	1192
5252_33_3	PDE11A	-0.198062	0.483577	0.682	1194
9248_36_3	MYDGF	0.0986125	0.240953	0.682	1201
6930_95_3	ST8SIA6	-0.119477	0.292574	0.683	1200
3867_49_1	SEZ6L2	-0.0610278	0.149523	0.683	1202
12572_236_3	EFS	-0.176195	0.431774	0.683	1199
3446_7_2	IL18R1	0.165226	0.405001	0.683	1199
10516_53_3	ITM2A	0.0749135	0.183964	0.684	1201
9118_7_3	PSD2	-0.0664514	0.163685	0.685	1202
4717_55_2	IL3	-0.186893	0.461241	0.685	1194
3809_1_2	FGFR3	-0.203044	0.501235	0.685	1193
13644_30_3	HGS	0.0861354	0.21301	0.686	1202
5623_11_3	CD300LF	-0.121875	0.301447	0.686	1200
8851_42_3	FAM171B	0.092409	0.228637	0.686	1202
4956_2_1	EREG	0.057937	0.143424	0.686	1202
7069_9_4	TSNARE1	-0.124834	0.309336	0.687	1201
10534_40_3	PARP1	0.0905108	0.224344	0.687	1199
8872_1_3	SEC61G	0.0872907	0.21647	0.687	1199
8470_213_3	RNASEH1	0.0687763	0.170694	0.687	1201
11582_63_3	DNAJA2	0.0798749	0.198356	0.687	1202
4212_5_3	EPS15L1	0.0985589	0.244896	0.687	1201
12834_3_3	KCNF1	0.0999902	0.248534	0.687	1202
11371_1_3	GPR101	0.0894233	0.222319	0.688	1201
10496_11_3	CLCA1	-0.139315	0.346561	0.688	1195
10795_32_3	IL15	0.0707806	0.176103	0.688	1202
5080_131_3	GPNMB	-0.0866038	0.215825	0.688	1202
8681_93_3	PGRMC2	-0.0835821	0.208689	0.689	1197
9543_131_3	COG8	0.107882	0.269983	0.689	1196
4964_67_1	ERAP1	-0.0420927	0.105392	0.69	1202
5754_76_3	INSL6	0.154612	0.387268	0.69	1197
8378_3_4	LDOC1	-0.101746	0.254872	0.69	1200
5486_73_3	ICAM2	-0.177412	0.444526	0.69	1196
4144_13_1	CCL13	0.0532529	0.133916	0.691	1200
9401_57_3	TRABD2A	0.1088	0.273614	0.691	1200
8810_26_3	HEPACAM	-0.0793217	0.199492	0.691	1202
3280_49_2	ACAN	-0.130069	0.328081	0.692	1199
10825_12_3	VSIG10	-0.0665406	0.167873	0.692	1201
6064_4_3	ERP44	-0.128283	0.323726	0.692	1197
5960_49_3	SCGB1C2	0.0602491	0.152048	0.692	1200
4151_6_2	PLG	-0.151191	0.382051	0.692	1199
12651_21_3	PDK2	-0.0793728	0.200643	0.692	1199
2580_83_2	MPO	0.0701893	0.177606	0.693	1199
6441_62_3	ADAMTS6	-0.116136	0.294233	0.693	1199
11258_41_3	MADCAM1	0.142517	0.361079	0.693	1199
3397_7_4	PTPN11	-0.102366	0.259695	0.693	1201
13491_40_3	PDE6D	0.0872721	0.221618	0.694	1200
9927_96_3	TNS4	0.0841202	0.213827	0.694	1201
9964_10_3	MYZAP	-0.077846	0.197937	0.694	1201
9768_5_3	IL10RA	-0.0999328	0.254295	0.694	1201
10418_36_3	STX12	-0.109868	0.279647	0.694	1201
10949_59_3	RPLP2	0.0641371	0.163274	0.694	1201
5586_66_3	MINPP1	-0.160564	0.408763	0.694	1200
8009_121_3	SURF1	-0.0896498	0.228387	0.695	1198
12702_13_3	PELI2	0.0749353	0.190947	0.695	1200
10626_116_3	ST6GALNAC3	0.183743	0.468494	0.695	1201
12760_34_3	ZNF774	0.0793718	0.203204	0.696	1202
5482_61_3	RBP4	-0.127852	0.327395	0.696	1189
4246_40_2	L1CAM	-0.0805556	0.206559	0.697	1200
9767_22_3	RIPPLY1	0.0923832	0.237414	0.697	1202
5071_3_3	DSG2	0.107657	0.276744	0.697	1201
9761_89_3	LDHA	-0.0360011	0.0925474	0.697	1201
3800_71_2	CKB	0.0590084	0.152257	0.698	1199
2619_72_2	TACSTD2	-0.184863	0.477203	0.698	1191
12746_4_3	CYTH4	0.149152	0.385516	0.699	1200
3817_18_1	PRKCQ	-0.0770383	0.199435	0.699	1199
13085_18_3	GLP1R	0.135098	0.349921	0.699	1196
8458_16_3	SNCA	0.0518139	0.13423	0.699	1201
11614_29_3	ERH	-0.0909977	0.235911	0.7	1201
8297_8_3	DNAJC10	0.121544	0.315352	0.7	1199
2358_19_2	FLT4	-0.0762992	0.197986	0.7	1202
12686_15_3	MPST	0.206219	0.535434	0.7	1199
10640_9_3	TOR1AIP2	-0.0748973	0.19478	0.701	1200
9859_180_3	SAT1	-0.118422	0.3085	0.701	1197
9459_7_3	FAS	-0.0636679	0.166004	0.701	1202
4970_55_1	CA2	0.0764878	0.199513	0.701	1201
7137_8_3	MSRA	0.0996794	0.260083	0.702	1197
5345_51_3	CKAP2	-0.132206	0.34538	0.702	1199
13073_14_3	ANP32A	-0.220257	0.576067	0.702	1196
8271_24_3	VSTM5	-0.11998	0.314218	0.703	1201
3091_70_2	AURKA	-0.0745874	0.195628	0.703	1198
9377_25_3	KITLG	-0.0894441	0.234825	0.703	1200
8644_101_3	CTSH	-0.0561492	0.147438	0.703	1201
6424_2_3	RNASE13	0.152367	0.400127	0.703	1201
9050_170_3	RSRP1	0.102901	0.270876	0.704	1198
10512_13_3	CSF2RB	0.0750794	0.197675	0.704	1200
11277_23_3	ATF6	-0.0948747	0.250049	0.704	1200
9315_16_3	MUL1	0.0329186	0.0868264	0.705	1202
13411_21_3	RNF41	0.0587785	0.155083	0.705	1202
2855_49_2	MAPK3	-0.159185	0.420213	0.705	1200
3404_51_2	TPSG1	-0.103292	0.272759	0.705	1199
7241_12_3	CD247	0.135754	0.359087	0.705	1198
9107_59_3	ARMC10	-0.0661128	0.175097	0.706	1200
13609_11_3	GTF2I	0.10865	0.287945	0.706	1200
9507_55_3	FGFBP1	0.0623504	0.165274	0.706	1201
12529_32_3	FKBP6	0.0305007	0.080913	0.706	1202
8095_213_3	PPIF	0.0552231	0.146552	0.706	1202
5244_12_3	MAPK9	0.0932619	0.247591	0.706	1200
9287_6_3	SPR	-0.0918753	0.243964	0.706	1200
11549_6_3	ISL1	0.083461	0.221717	0.707	1200
3728_52_2	SCT	0.0819759	0.217816	0.707	1201
12885_42_3	NR1D2	0.12059	0.320863	0.707	1195
10422_44_3	TXN	0.0884542	0.235389	0.707	1201
10749_18_3	C1QTNF3	0.0755692	0.201124	0.707	1202
9096_80_3	LRMP	-0.0823314	0.219134	0.707	1199
14094_29_3	HBEGF	0.0694498	0.184932	0.707	1200
4569_52_2	SORCS2	0.024737	0.065934	0.708	1201
7746_230_3	NCAM1	0.107121	0.28553	0.708	1198
6625_31_3	ATAD1	-0.0759875	0.203131	0.708	1202
14755_4_3	LTF	-0.0656685	0.175639	0.708	1199
9046_46_3	LRPPRC	-0.0783183	0.209521	0.709	1202
13596_3_3	RAB27B	0.116425	0.311471	0.709	1199
6547_83_3	TMPRSS11D	-0.104873	0.280619	0.709	1199
5467_15_3	HSP90AB1	-0.0954674	0.255482	0.709	1198
4957_1_2	RPSA	0.058421	0.15636	0.709	1200
10966_1_3	AHSG	0.0094025	0.0251893	0.709	1202
6342_10_3	NPNT	-0.0722892	0.193799	0.709	1201
13412_5_3	WFDC6	0.0530094	0.142324	0.71	1202
9246_1_3	LPAL2	-0.0622967	0.167302	0.71	1201
3326_58_2	CADM1	0.0857403	0.230419	0.71	1201
5610_32_3	FAM171A1	-0.111333	0.299228	0.71	1201
14024_196_3	EDA	-0.112878	0.303403	0.71	1200
14095_1_3	KLRK1	-0.0683248	0.183744	0.71	1202
13734_22_3	IFNL1	0.085825	0.230866	0.71	1202
11260_47_3	SUN5	0.0572291	0.154116	0.71	1202
9836_20_3	DCK	0.137306	0.370402	0.711	1199
10086_39_3	CBS	-0.079128	0.213523	0.711	1201
7737_76_3	ITGB6	-0.0517416	0.139757	0.711	1202
3832_51_1	PTK6	0.0659947	0.178333	0.711	1200
11293_14_3	LRRN1	-0.0802855	0.21717	0.712	1202
13931_22_3	PSMD9	0.152732	0.413554	0.712	1197
13948_50_3	GABBR2	0.103703	0.281053	0.712	1195
3293_2_4	CD5L	-0.115802	0.314015	0.712	1193
13972_4_3	HSD17B14	-0.0631087	0.171456	0.713	1202
8282_15_3	CLEC5A	0.108247	0.294179	0.713	1202
5114_65_3	PRLR	-0.115593	0.314165	0.713	1200
10885_36_3	C6orf89	0.167413	0.455248	0.713	1194
2879_9_2	SERPINA3	-0.166216	0.452015	0.713	1197
2833_20_1	KLK4	0.0880809	0.239808	0.713	1201
13021_12_3	EMID1	-0.12377	0.337048	0.713	1198
7939_1_3	PQLC2L	-0.0647719	0.176483	0.714	1200
8397_147_3	QSOX2	0.115872	0.315999	0.714	1199
14197_2_3	PRDM1	0.101276	0.276212	0.714	1197
3201_49_2	KLK5	-0.0638467	0.174141	0.714	1201
4905_63_1	COTL1	0.158598	0.43272	0.714	1200
10531_18_3	NRAS	0.0898783	0.245561	0.714	1201
9010_3_3	DMPK	0.0960109	0.26232	0.714	1201
9355_26_3	LAMP3	-0.067087	0.18332	0.714	1202
11656_110_3	EVL	0.101583	0.277766	0.715	1199
11342_59_3	PLXDC2	-0.0644997	0.176501	0.715	1200
11827_7_3	RORC	-0.0654946	0.179305	0.715	1200
9117_4_3	IL36G	-0.0738416	0.202163	0.715	1202
13435_31_3	IL20RB	-0.0201217	0.0551069	0.715	1202
8071_114_3	PCDHB7	-0.0935777	0.256616	0.715	1190
5224_20_3	CSNK2A1	0.0689942	0.189206	0.715	1202
13513_174_3	PIAS3	-0.0927843	0.254972	0.716	1199
11538_216_3	MLYCD	-0.0942887	0.259238	0.716	1201
9229_9_3	CTRL	-0.172925	0.477397	0.717	1193
14049_17_3	IL7	0.076812	0.21223	0.717	1201
10917_40_3	GNGT2	0.0847624	0.234857	0.718	1201
7792_58_3	CCDC90B	-0.100643	0.279155	0.718	1202
7838_27_3	SMR3A	0.0825412	0.22963	0.719	1200
11239_49_3	TMPRSS6	0.0355996	0.0991134	0.719	1201
7187_3_3	PPM1L	0.0630351	0.175524	0.72	1201
13728_19_3	ERP29	-0.138435	0.385858	0.72	1202
4774_62_3	FAM107B	0.130567	0.363979	0.72	1199
9095_5_3	MTFR1	0.0832613	0.232154	0.72	1202
12758_47_3	GRID2	0.0586003	0.163404	0.72	1202
6897_38_3	B3GAT3	0.0952267	0.265611	0.72	1197
3522_57_1	VIP	0.0894835	0.249643	0.72	1201
11969_5_3	S100A2	-0.0651432	0.181844	0.72	1202
6405_74_3	PSG2	-0.0912001	0.254613	0.72	1200
9547_29_3	EMID1	-0.102339	0.285874	0.72	1200
11692_21_3	SHC4	0.12898	0.360351	0.72	1198
13406_161_3	CD300C	-0.0287328	0.080279	0.72	1202
12727_7_3	PTGFRN	-0.128109	0.358191	0.721	1202
3852_19_2	DNAJB1	0.183635	0.513599	0.721	1195
7118_24_3	IGDCC3	0.0830488	0.23246	0.721	1201
10362_35_3	MYC	0.076882	0.215306	0.721	1201
2431_17_3	CTSG	0.0824568	0.230933	0.721	1198
2708_54_2	TNFSF18	-0.195932	0.548741	0.721	1192
9490_3_3	C4orf32	-0.184372	0.517105	0.721	1200
8786_6_3	FAM171B	0.053309	0.149569	0.722	1202
14146_92_3	HIST1H3A	-0.0644179	0.181098	0.722	1202
9086_95_3	SCGB2A1	-0.0734258	0.206866	0.723	1200
12695_62_3	KLHL12	0.0656258	0.185746	0.724	1200
13623_4_3	KMT2D	-0.165721	0.469345	0.724	1196
4232_19_2	IGF1R	0.0908323	0.257356	0.724	1201
14603_51_3	KIAA0040	-0.107387	0.305001	0.725	1200
11626_7_3	UBE2V1	0.0996455	0.283142	0.725	1201
8983_7_3	GOLM1	0.0675618	0.191997	0.725	1200
5006_71_1	MAPK13	-0.083917	0.238481	0.725	1202
4993_16_1	GSTA3	-0.0457511	0.13006	0.725	1202
9168_31_3	CCL26	-0.0748602	0.212888	0.725	1200
8877_22_3	EVA1C	0.0926434	0.263657	0.725	1199
2607_54_2	CLCF1	0.0698404	0.198944	0.726	1201
7721_81_3	FMR1	-0.145593	0.415449	0.726	1196
4156_74_1	TGFB2	0.0634526	0.181303	0.726	1202
13023_8_3	ASPRV1	-0.0812295	0.232411	0.727	1201
5687_5_3	PRKCSH	0.0855923	0.244999	0.727	1200
12365_108_3	RUVBL1	0.125788	0.360755	0.727	1197
13506_10_3	DUS2	0.0902354	0.259314	0.728	1192
8228_10_3	UQCC3	0.0516205	0.148401	0.728	1202
5061_27_3	ICOSLG	0.0917651	0.264449	0.729	1201
12968_2_3	CSRP2	0.109326	0.3156	0.729	1197
8048_9_3	FTMT	0.0574267	0.16613	0.73	1200
9022_49_3	DEFB132	-0.101509	0.29368	0.73	1195
13545_97_3	EIF1AD	0.0544478	0.157811	0.73	1202
11375_49_3	FOXL2	0.0588984	0.17095	0.73	1200
9017_58_3	LCT	-0.0406551	0.118114	0.731	1201
4979_34_2	DPT	0.0716128	0.208335	0.731	1199
2746_56_1	CRLF2	0.156925	0.456792	0.731	1193
8947_268_3	HEG1	0.0663715	0.193207	0.731	1202
8097_77_3	LIPN	0.133399	0.388979	0.732	1196
8854_59_3	RRM2B	0.0812218	0.236839	0.732	1201
8874_53_3	CLN5	0.0998599	0.291287	0.732	1199
9753_17_3	EZR	-0.125354	0.365831	0.732	1198
3459_49_2	PDGFRB	-0.0419273	0.1225	0.732	1202
11275_94_3	LRP1B	0.114279	0.334033	0.732	1198
10535_25_3	COX6A2	-0.0259285	0.0758281	0.732	1202
3803_10_2	CST5	0.0335051	0.0981974	0.733	1201
14116_129_3	S100A4	0.080034	0.234571	0.733	1201
11690_47_3	ANAPC7	0.0782198	0.229319	0.733	1200
4453_83_3	LRRTM3	0.0738679	0.216605	0.733	1199
8067_21_3	KCNE3	-0.0559636	0.164245	0.733	1201
12345_4_3	ANAPC10	0.16086	0.472156	0.733	1202
6367_66_3	FMOD	0.0674895	0.198507	0.734	1200
7713_50_3	FMR1	-0.0934032	0.275126	0.734	1201
7944_1_3	KIR3DL3	-0.0902801	0.266081	0.734	1200
7790_21_3	LIF	-0.0736784	0.217158	0.734	1202
10477_162_3	GUCY2C	0.0420837	0.124066	0.734	1199
9604_14_3	CDH11	-0.0676655	0.19989	0.735	1200
8597_1_3	TMEM9	-0.0971268	0.287172	0.735	1198
8446_4_3	ADCYAP1	-0.0507809	0.150156	0.735	1202
12798_46_3	SLC4A8	-0.0737119	0.218172	0.735	1201
3391_10_2	PIK3CG	0.11164	0.330545	0.736	1198
6238_55_3	PSG8	0.0627357	0.186051	0.736	1202
9015_1_3	PRG3	0.0569272	0.16887	0.736	1199
9773_15_3	RNF149	0.0638863	0.18961	0.736	1200
11939_11_3	GPLD1	-0.0614146	0.182441	0.736	1202
6096_23_3	COL6A2	-0.104342	0.310819	0.737	1197
5882_34_2	EEF1B2	0.0660389	0.196805	0.737	1201
6480_1_3	CANT1	-0.134493	0.401204	0.737	1200
9279_7_3	IGSF11	-0.110073	0.328592	0.738	1195
7253_6_3	QKI	0.0613076	0.183125	0.738	1202
12945_33_3	RAB18	0.119551	0.357382	0.738	1198
9545_156_3	GZMK	-0.0504347	0.150774	0.738	1202
2644_11_2	PRKCA	0.0724094	0.216492	0.738	1202
3499_77_2	IL17B	-0.196054	0.586614	0.738	1195
4407_10_1	MST1	-0.0153583	0.0459711	0.738	1202
6294_11_3	BAGE2	0.0685549	0.205248	0.738	1201
11107_25_3	TENM3	-0.104888	0.314032	0.738	1201
12815_9_3	IARS	0.0577435	0.173034	0.739	1200
10948_14_3	PLD3	-0.0746168	0.22361	0.739	1201
8272_22_3	HSD17B7	0.0925306	0.277445	0.739	1197
11096_57_3	N6AMT1	-0.0940136	0.281915	0.739	1201
9910_9_3	MTAP	-0.158516	0.475438	0.739	1196
4437_56_3	ENTPD5	0.0941202	0.282399	0.739	1201
9928_125_3	LECT1	0.121678	0.365478	0.739	1199
13113_7_3	SPP1	-0.0967841	0.291016	0.739	1199
4695_49_2	CSN1S1	0.0920422	0.276986	0.74	1199
7816_23_3	TMEM27	0.0332107	0.0999721	0.74	1202
10955_4_3	CLEC10A	-0.0843473	0.254505	0.74	1200
8345_27_3	GPX7	-0.0979512	0.295596	0.74	1199
5452_71_3	ASGR1	-0.156978	0.474069	0.741	1201
13622_16_3	PPP2R5A	0.105252	0.318208	0.741	1201
14124_6_3	EFNA2	-0.0965792	0.292401	0.741	1202
8265_225_3	TMPO	-0.0697399	0.211718	0.742	1201
5758_49_3	KLK9	-0.110136	0.33452	0.742	1199
8946_38_3	NR1H4	0.151894	0.461427	0.742	1195
10924_258_3	CYB5D2	0.0807644	0.245498	0.742	1200
11911_13_3	LRRC4B	0.103085	0.31366	0.742	1196
12488_9_3	MCTS1	0.0689346	0.209809	0.742	1202
5347_59_3	CCNB1	-0.0872375	0.265689	0.743	1200
3892_21_2	MED1	-0.0958782	0.292229	0.743	1200
5100_53_3	SCARB2	0.10575	0.322501	0.743	1201
7810_20_3	C1QTNF5	0.0767783	0.234207	0.743	1201
5609_92_3	FAM19A5	-0.0856014	0.261189	0.743	1201
5256_86_3	PDE5A	0.11004	0.335881	0.743	1194
13041_47_3	TRAF4	0.112142	0.342374	0.743	1194
11287_14_3	CYB5A	0.0428786	0.130943	0.743	1202
2819_23_2	CDH5	0.0753875	0.23044	0.744	1201
13687_5_3	CCL1	-0.0887739	0.272255	0.744	1200
3902_21_2	SKP1	0.109488	0.335885	0.744	1202
10943_36_3	WBP1	-0.0885457	0.271687	0.744	1200
12394_53_3	C16orf54	0.0419264	0.128657	0.745	1202
9075_121_3	KIAA1024	0.132651	0.407468	0.745	1195
6627_25_3	PNLIPRP1	0.0563481	0.173137	0.745	1201
7014_27_3	LRRC19	0.0561661	0.172614	0.745	1200
3583_54_4	ARSA	0.0724635	0.222764	0.745	1199
14007_22_3	PAPSS1	-0.101591	0.312477	0.745	1199
3494_71_3	FGF17	0.170275	0.523784	0.745	1189
7894_155_3	FGF3	-0.0735883	0.2264	0.745	1202
5664_57_3	DEFB106A	-0.0823781	0.25371	0.745	1201
7825_7_3	ABHD12	-0.0928343	0.28613	0.746	1202
8762_38_3	CD70	-0.0782858	0.241594	0.746	1199
6054_6_3	NXPH3	-0.085556	0.264038	0.746	1200
4152_58_2	KLKB1	-0.103368	0.319395	0.746	1202
13473_55_3	ITPKA	0.0760409	0.235149	0.746	1200
5029_3_1	FAP	-0.0823357	0.254702	0.746	1202
12881_17_3	RDH16	0.121485	0.376006	0.747	1197
8370_102_3	DEFB119	-0.0853317	0.264483	0.747	1201
7867_154_3	ST6GALNAC1	0.0989395	0.307497	0.748	1195
12916_3_3	MTCP1	-0.0590406	0.183579	0.748	1200
13954_9_3	GNPNAT1	-0.0741591	0.230658	0.748	1198
5009_11_1	MSN	-0.0692506	0.216166	0.749	1201
8899_75_3	UGT1A8	-0.0657753	0.205849	0.749	1202
3835_11_2	TLR2	0.147873	0.463221	0.75	1198
13132_14_3	SEMA5A	0.0448401	0.140546	0.75	1199
8924_55_3	CALY	-0.0709959	0.222689	0.75	1199
13460_4_3	CHAD	0.0447614	0.140478	0.75	1202
8970_9_3	RIPK2	0.0913027	0.286734	0.75	1200
7136_7_3	HBE1	-0.018414	0.0578501	0.75	1202
10990_21_3	LRRK2	-0.0576777	0.181563	0.751	1199
7210_25_3	APLP1	-0.0567037	0.178926	0.751	1202
7930_3_3	EXOSC1	0.0934652	0.295721	0.752	1199
4911_49_2	GSTP1	0.140286	0.444162	0.752	1196
12699_28_3	CCT8	0.0401604	0.127163	0.752	1201
5666_64_3	IL1R2	-0.0693308	0.21957	0.752	1200
5605_77_3	MFNG	0.0957099	0.303149	0.752	1199
10003_15_3	ZNF41	0.0324065	0.102655	0.752	1201
12848_9_3	ARHGEF2	0.0871577	0.276696	0.753	1197
3894_15_2	NAGK	0.0694217	0.22045	0.753	1202
8239_223_3	BCHE	-0.0838757	0.266363	0.753	1195
14089_41_3	EPHA5	-0.0959919	0.304845	0.753	1198
11193_27_3	HNF1A	0.0466022	0.148105	0.753	1202
7891_45_3	UGT1A6	0.0538229	0.171054	0.753	1202
11837_7_3	TNFRSF18	0.0542207	0.172394	0.753	1201
9942_2_3	NXT1	0.0488022	0.155516	0.754	1201
9960_2_3	TBC1D5	-0.0968869	0.308998	0.754	1194
5671_1_3	CTRB2	-0.0297583	0.0949166	0.754	1202
10977_55_3	UCMA	0.0976279	0.311969	0.754	1198
10565_19_3	SLITRK3	0.0773901	0.247469	0.754	1202
10011_65_3	OCRL	-0.136584	0.437613	0.755	1199
3067_67_1	GDF9	0.0851797	0.273474	0.755	1200
3073_51_2	IL18BP	0.0661169	0.212281	0.755	1199
12832_10_3	ASH2L	0.103008	0.330838	0.756	1201
4306_4_2	TKT	-0.0802053	0.257632	0.756	1201
9100_32_3	C5orf46	-0.13217	0.42516	0.756	1197
9804_11_3	COL9A2	-0.0268905	0.0866384	0.756	1202
12970_35_3	STAU2	-0.0791221	0.25493	0.756	1202
3151_6_1	IL2RA	0.0427118	0.137724	0.756	1201
12527_50_3	THRA	0.119929	0.386712	0.756	1194
11406_82_3	ACAD8	-0.0575379	0.185545	0.756	1200
11661_11_3	NLRP1	-0.0469998	0.151604	0.757	1201
3187_52_2	CRISP3	-0.0724264	0.233663	0.757	1199
8931_124_3	G0S2	-0.0599064	0.193315	0.757	1200
8306_54_3	PRRG1	-0.0691344	0.223197	0.757	1201
14069_61_3	CA4	0.0654963	0.211511	0.757	1199
12915_26_3	SCARA3	0.0329209	0.106332	0.757	1202
11167_6_3	MTMR1	0.0687655	0.222281	0.757	1201
3285_23_2	C1R	-0.0565556	0.182818	0.757	1200
5621_64_3	THSD1	-0.106466	0.344395	0.757	1188
4278_14_3	P4HB	-0.0928808	0.300635	0.757	1197
9176_3_3	MUC1	-0.0857095	0.277729	0.758	1199
7815_49_3	IGFBPL1	0.0920457	0.298954	0.758	1198
5098_79_3	KLRF1	0.0653241	0.212215	0.758	1201
5631_83_3	MLN	0.0305552	0.0999953	0.76	1202
11895_21_3	MMRN2	0.022658	0.0743755	0.761	1202
3486_58_2	FGF1	-0.141845	0.465864	0.761	1198
8041_5_3	FNDC5	0.070959	0.233541	0.761	1199
10471_25_3	LRRN3	0.0763716	0.251372	0.761	1197
4449_67_3	GREM1	0.0580126	0.19109	0.761	1201
6974_6_3	CD74	0.0538893	0.177533	0.761	1202
13011_20_3	RPS10	-0.0682531	0.225135	0.762	1195
9759_13_3	IDO1	0.03887	0.128586	0.762	1202
10741_22_3	CSF1	0.0772652	0.255875	0.763	1200
14131_37_3	EFNB2	-0.0651257	0.215816	0.763	1199
9754_33_3	NQO2	0.0454597	0.150816	0.763	1202
10658_28_3	SEC11C	-0.0447783	0.148566	0.763	1202
11568_2_3	FKBP1B	0.0503203	0.166996	0.763	1202
12347_29_3	CCM2	0.145079	0.481546	0.763	1193
2190_55_1	F11	-0.0918349	0.305035	0.763	1193
2925_9_1	SERPINE1	0.0611507	0.203232	0.763	1201
5736_1_3	TREML2	-0.0513108	0.170758	0.764	1202
13399_33_3	RELL1	0.0590589	0.196653	0.764	1201
13683_18_3	CLCNKB	-0.0603189	0.200994	0.764	1201
12046_51_3	TARDBP	0.0677113	0.225737	0.764	1200
3845_51_2	DYNLRB1	-0.102082	0.340569	0.764	1197
10533_1_3	PCDHA4	-0.110374	0.368274	0.764	1195
6440_31_3	MFAP5	-0.0851891	0.285351	0.765	1201
2668_70_2	CAPN1	0.0903192	0.30275	0.765	1200
6024_68_3	CPE	-0.0752797	0.25237	0.765	1199
8015_144_3	CHCHD2	-0.0682676	0.228964	0.766	1201
11353_143_3	SMAD2	-0.158898	0.532955	0.766	1193
12701_1_3	EIF1B	0.0411657	0.138174	0.766	1199
13405_61_3	SPINK2	0.0532619	0.179275	0.766	1202
13459_30_3	TOR4A	-0.0777404	0.261716	0.766	1199
12987_12_3	SRSF7	-0.0693445	0.233751	0.767	1199
5822_22_3	GDNF	0.0574606	0.194119	0.767	1201
3520_58_1	TGFB3	0.137298	0.463886	0.767	1195
3179_51_2	CTSA	-0.0622491	0.210378	0.767	1201
2857_70_2	NR3C1	0.0269186	0.0913082	0.768	1200
6372_7_3	YBX2	0.119626	0.405873	0.768	1195
3893_64_1	MSLN	-0.0327601	0.111177	0.768	1201
7885_17_3	CFHR5	-0.0895116	0.304496	0.769	1201
8372_29_3	CDHR1	0.0637473	0.217096	0.769	1202
8696_15_3	GAL3ST1	0.0813158	0.277887	0.77	1196
10529_19_3	ZNF358	-0.0970429	0.332102	0.77	1195
12630_8_3	ARFIP2	-0.0496973	0.170122	0.77	1200
7249_37_3	BCL2L10	0.0707912	0.24315	0.771	1198
9243_10_3	LYG1	0.0524682	0.18039	0.771	1199
9065_28_3	TXLNA	0.0519688	0.178835	0.771	1201
14689_3_3	SEC13	0.114094	0.393036	0.772	1200
13082_9_3	UNC45A	0.048441	0.167015	0.772	1202
11382_5_3	BLVRA	0.0847998	0.29243	0.772	1201
9271_101_3	STIM1	0.103716	0.358007	0.772	1196
10551_7_3	LAT	0.0191551	0.066313	0.773	1202
7201_5_3	ISCU	-0.0473447	0.164353	0.773	1201
13500_9_3	TEX29	-0.108929	0.378171	0.773	1194
8991_115_3	FCRL4	-0.0513162	0.179524	0.775	1200
13027_20_3	CBX7	0.0673407	0.23576	0.775	1201
7747_47_3	NDUFB11	-0.0834451	0.292584	0.775	1198
13529_39_3	NAP1L2	-0.183226	0.643044	0.776	1197
12381_26_3	CBR1	0.0471797	0.165586	0.776	1202
2578_67_2	CCL2	-0.0482425	0.169457	0.776	1201
12893_159_3	IFI16	0.0522159	0.183517	0.776	1201
12461_8_3	SIRT5	0.0989171	0.347877	0.776	1199
8033_1_3	DNAJC18	0.0329792	0.116113	0.776	1202
7125_4_3	RIC3	-0.0920322	0.324216	0.777	1199
9250_87_3	DEFA1	0.0464896	0.164126	0.777	1202
2618_10_2	ERBB4	0.130704	0.461725	0.777	1188
3643_90_2	SLITRK1	-0.0718162	0.253857	0.777	1199
8318_13_3	SPRED1	0.0442081	0.15633	0.777	1202
3044_3_2	CCL18	-0.0470377	0.167095	0.778	1202
12533_135_3	CYTH2	0.130137	0.462503	0.778	1194
8798_29_3	GOLM1	-0.0595292	0.212439	0.779	1199
6069_71_3	SUMF2	-0.14619	0.522439	0.78	1195
11677_17_3	ZDHHC14	-0.0402959	0.144372	0.78	1201
12732_13_3	MPP7	0.12273	0.439845	0.78	1195
2828_82_2	SPINT1	-0.0571	0.204699	0.78	1201
5128_53_3	SLAMF6	0.0573724	0.20591	0.781	1201
2741_22_2	SIGLEC6	-0.0484375	0.174183	0.781	1201
9267_2_3	CPA4	0.0483313	0.174197	0.781	1202
13539_131_3	KCNN1	-0.0731151	0.26386	0.782	1199
10451_11_3	NUCB1	-0.105786	0.38201	0.782	1197
5350_14_2	GPC6	0.120882	0.436553	0.782	1197
3053_49_2	FLT3LG	-0.0905046	0.327371	0.782	1201
4137_57_2	IL25	-0.0586995	0.212598	0.782	1202
8066_38_3	SYT9	-0.0456405	0.165411	0.783	1202
7982_10_3	MRPL32	0.0612837	0.222987	0.783	1201
7225_51_3	MMGT1	-0.0626699	0.228185	0.784	1198
9082_25_3	SEL1L2	0.126002	0.459308	0.784	1198
4968_50_1	CAPG	-0.052167	0.190259	0.784	1202
8964_14_3	EMILIN3	-0.0679766	0.248117	0.784	1199
8043_153_3	COMP	-0.066913	0.245086	0.785	1198
8346_9_3	DPP7	0.0410961	0.150692	0.785	1199
3873_51_2	TPO	0.13041	0.478771	0.785	1192
13423_94_3	FAM213A	0.0375259	0.137866	0.785	1201
12653_13_3	CSNK1G2	0.0696651	0.256505	0.786	1202
14032_2_3	VEGFA	-0.0320232	0.118003	0.786	1201
7935_26_3	LARGE1	0.0648421	0.239899	0.787	1201
11633_89_3	AHSA1	0.0954874	0.353636	0.787	1200
12652_37_3	AHCYL1	-0.0541052	0.20177	0.789	1201
6556_5_3	ENPP5	0.0660685	0.246397	0.789	1200
4184_43_3	EIF4EBP2	0.0661087	0.246612	0.789	1194
9188_119_3	CXCL9	-0.0356239	0.133069	0.789	1202
5594_87_3	MESDC2	0.113092	0.423361	0.789	1196
11486_26_3	ZNF174	-0.0622355	0.232995	0.789	1201
3025_50_1	FGF2	0.0186016	0.0696608	0.789	1202
6119_14_3	MAMDC2	0.0845145	0.316563	0.789	1197
9506_10_3	APOL1	0.0841776	0.315426	0.79	1200
4468_21_2	SPHK2	0.142316	0.53457	0.79	1193
11203_97_3	PKLR	-0.052714	0.198316	0.79	1199
4471_50_2	TGM3	0.011839	0.0445791	0.791	1202
12795_2_3	ZNF566	0.0573768	0.216527	0.791	1202
8316_36_3	TNFRSF11A	-0.0377911	0.142629	0.791	1202
13498_1_3	MIOX	0.090341	0.341692	0.791	1201
14148_2_3	ISG15	0.0795391	0.301053	0.792	1200
8035_6_3	C1orf198	0.0258974	0.0983054	0.792	1202
7134_14_3	BCL2L2	0.0927889	0.35251	0.792	1196
8329_166_3	CDH12	0.0195698	0.0743638	0.792	1202
3081_70_2	ULBP1	-0.0639307	0.243634	0.793	1201
3374_49_2	HCK	-0.0444287	0.169376	0.793	1201
9037_1_3	STX18	-0.0871698	0.332366	0.793	1201
7888_58_3	COA3	-0.0914288	0.348933	0.793	1194
5864_10_3	ALDOA	0.0553718	0.211878	0.794	1201
13487_24_3	UNC93B1	0.0272812	0.104421	0.794	1202
4493_92_1	IL11	-0.0670693	0.25685	0.794	1202
9832_33_3	HGD	0.0517301	0.198136	0.794	1202
12864_9_3	NIPAL4	0.0644679	0.247957	0.795	1200
5669_26_3	SIRPB2	-0.0845786	0.325691	0.795	1196
3600_2_3	CHIT1	0.0586799	0.226465	0.796	1199
8894_80_3	HNRNPAB	0.0709417	0.274467	0.796	1202
6447_73_3	PTX3	-0.0796912	0.308351	0.796	1198
8092_29_3	IL6R	0.0531193	0.205555	0.796	1200
8660_5_3	OLFML3	0.0621951	0.240837	0.796	1200
6037_6_3	WFDC12	0.0598979	0.23221	0.796	1201
5763_67_3	DEFB104A	-0.0512652	0.199127	0.797	1202
7141_21_3	MGAT4B	0.0694584	0.270383	0.797	1198
14093_10_3	FLT3LG	0.0604911	0.235584	0.797	1199
9847_21_3	TGIF2	0.0251129	0.0979496	0.798	1201
13484_69_3	COL1A1	0.0530782	0.207506	0.798	1202
8913_22_3	SIGLEC11	-0.0803336	0.314477	0.798	1200
7981_230_3	B3GALT6	0.0631657	0.247687	0.799	1199
12729_12_3	PSMG3	0.0372529	0.146221	0.799	1201
12556_7_3	UBE2C	-0.0332098	0.130453	0.799	1202
11138_16_3	RUNX3	-0.0559213	0.2197	0.799	1201
2871_73_2	RAD51	-0.0742496	0.292003	0.799	1200
10830_5_3	EFCAB14	-0.0616461	0.242469	0.799	1202
12571_14_3	ARL3	-0.067501	0.266738	0.8	1201
5649_83_3	PSG4	0.0575965	0.227692	0.8	1202
9876_20_3	ALDOC	0.053762	0.212551	0.8	1201
7839_99_3	FAM19A3	-0.0479078	0.189536	0.8	1201
9300_13_3	NECTIN1	0.055461	0.219427	0.8	1201
13438_115_3	CHRD	0.0286137	0.113493	0.801	1202
6631_17_3	COL9A1	0.0571016	0.226555	0.801	1201
7797_11_3	CCDC167	-0.0747411	0.296636	0.801	1196
2696_87_2	PSPN	-0.0679988	0.269988	0.801	1201
8013_9_3	LMAN2L	0.0395506	0.157823	0.802	1202
2752_62_2	GDF5	0.0470392	0.18849	0.803	1201
12356_65_3	SRI	0.0421079	0.168776	0.803	1200
6450_8_3	FABP6	-0.0512415	0.205593	0.803	1202
5480_49_3	CCL5	-0.0504169	0.202355	0.803	1201
5628_21_3	SEMA3G	-0.0730185	0.293275	0.803	1201
7157_22_3	PCDHA4	-0.0280666	0.112844	0.804	1202
5982_50_3	CFHR1	0.078493	0.31575	0.804	1202
12511_83_3	SLC41A2	-0.0492045	0.198063	0.804	1200
7076_17_4	ECEL1	0.112451	0.452962	0.804	1191
12845_18_3	SNX17	-0.0850271	0.342549	0.804	1196
8237_56_3	SOSTDC1	-0.0553762	0.22343	0.804	1202
9290_8_3	RMDN3	0.0829402	0.33492	0.804	1196
7812_11_3	S100A9	-0.100305	0.405377	0.805	1199
11164_7_3	TENM2	-0.0982297	0.397529	0.805	1194
2853_68_2	CHEK1	-0.0879426	0.356472	0.805	1198
4261_55_2	PON1	0.123527	0.505822	0.807	1194
5627_53_3	GNRH1	-0.0575142	0.235681	0.807	1199
13947_371_3	NUDT12	-0.0610162	0.25015	0.807	1198
6706_18_3	ALPPL2	-0.027237	0.111704	0.807	1202
3181_50_2	CTSS	0.0673419	0.276263	0.807	1202
13566_2_3	SSU72	0.0412589	0.169278	0.807	1201
5032_64_1	SSRP1	0.0637668	0.2621	0.808	1194
11273_176_3	GSTT2	-0.0674009	0.277117	0.808	1202
10916_44_3	PLA2R1	-0.0586791	0.241375	0.808	1202
9171_11_3	CSRP3	0.0759735	0.312532	0.808	1200
9366_54_3	IL21R	0.11588	0.47681	0.808	1196
11180_17_3	SMARCC1	0.0375369	0.154613	0.808	1198
12869_68_3	DDX6	0.0536016	0.220844	0.808	1200
4474_19_2	RPS27A	0.079464	0.328389	0.809	1200
4815_25_3	TXNDC12	0.0529496	0.219309	0.809	1200
3317_33_1	HTRA2	0.0809807	0.335952	0.81	1198
9365_91_3	EYS	-0.0356664	0.147967	0.81	1201
6911_103_3	CLEC6A	-0.0458643	0.190292	0.81	1201
2837_3_2	MET	-0.0566086	0.235687	0.81	1202
12793_4_3	PIWIL1	0.0398002	0.165712	0.81	1202
7832_181_3	PDIA3	0.104044	0.433343	0.81	1201
14597_5_3	SEMA6C	0.0454844	0.189478	0.81	1200
10761_5_3	TMED2	0.116636	0.486399	0.81	1196
8518_55_3	ADM	0.0633524	0.264416	0.811	1202
10439_57_3	AMY2B	0.0359798	0.150487	0.811	1200
8300_82_3	PEX14	0.0382227	0.160105	0.811	1202
8398_277_3	RARRES1	0.0173501	0.0726998	0.811	1202
8389_8_3	LRRC74A	-0.10474	0.439892	0.812	1199
5980_55_3	BOLA3	-0.0527471	0.221795	0.812	1201
12849_25_3	GSKIP	-0.0432487	0.181878	0.812	1201
4130_71_1	FGF6	-0.0338212	0.142389	0.812	1202
11116_16_3	C11orf87	-0.0888342	0.374521	0.813	1201
13504_147_3	HNRNPR	0.0564095	0.23785	0.813	1197
7846_44_3	PSG11	-0.0565746	0.238773	0.813	1200
12713_365_3	RGS19	-0.0995728	0.420302	0.813	1193
7865_126_3	PLA2G16	0.030437	0.128692	0.813	1201
10939_16_3	PLEKHA4	0.0720881	0.305066	0.813	1195
5082_51_3	IL1RAPL2	0.0986943	0.417801	0.813	1196
10035_6_3	DUSP4	0.065947	0.279609	0.814	1198
14104_1_3	TRIL	-0.118606	0.502887	0.814	1198
9456_34_3	IL22RA2	0.0667659	0.283991	0.814	1200
2625_53_4	HSP90AA1	-0.0673816	0.286736	0.814	1202
9787_23_3	COLEC12	-0.0553215	0.23542	0.814	1201
11243_90_3	ADGRF1	-0.0524696	0.22343	0.814	1201
9962_1_3	CDHR5	-0.0852253	0.363156	0.814	1200
12341_8_3	DUSP6	-0.0856424	0.365189	0.815	1200
8488_33_3	ITGA2B	0.0228161	0.0972909	0.815	1202
8484_8_3	LEP	-0.0758307	0.323367	0.815	1199
5085_18_3	IL20RA	0.0758078	0.324832	0.815	1200
2468_62_3	CCL20	0.0533169	0.22877	0.816	1202
11416_23_3	FBXL4	0.100387	0.431166	0.816	1198
3710_49_2	PLG	-0.060025	0.258725	0.817	1199
4487_1_1	FGF7	0.0720737	0.31084	0.817	1202
5392_73_2	FAS	-0.0354654	0.153042	0.817	1202
7046_6_3	C20orf173	-0.0673378	0.290661	0.817	1201
7738_299_3	STX2	0.0601874	0.259979	0.817	1201
5837_49_3	LIFR	-0.0672312	0.290547	0.817	1200
5280_68_5	SLC25A18	-0.114877	0.496876	0.817	1193
4150_75_2	PLG	-0.114439	0.495178	0.817	1197
9869_28_3	NFKB1	0.0423525	0.183378	0.817	1202
9073_35_3	FLVCR1	0.0466278	0.202049	0.817	1201
2598_9_3	TNFRSF9	0.0470497	0.203994	0.818	1198
5721_1_3	CD226	-0.0551402	0.239316	0.818	1199
2449_1_4	PLA2G5	-0.0969367	0.420899	0.818	1197
5014_49_1	NCK1	-0.051903	0.225382	0.818	1199
2889_37_2	CTF1	-0.120895	0.526772	0.818	1192
13552_7_3	SWAP70	-0.0741031	0.323513	0.819	1202
10888_4_3	GALNT7	0.0679047	0.296646	0.819	1196
5099_14_3	LAG3	-0.0362455	0.158514	0.819	1201
5651_50_3	PSG7	-0.0385512	0.168679	0.819	1201
4553_65_3	HDGFRP2	-0.128413	0.563609	0.82	1193
3072_4_2	IL13	-0.078792	0.345901	0.82	1200
8021_59_3	MRPL14	-0.0176112	0.0773401	0.82	1202
10076_1_3	AP4M1	0.0848507	0.372772	0.82	1200
11308_8_3	CREB3L4	0.0619327	0.272408	0.82	1202
4880_21_1	GDF2	0.071559	0.315217	0.82	1202
11601_26_3	DHX8	-0.0609021	0.26841	0.821	1201
9536_16_3	EDDM3A	0.0769534	0.339153	0.821	1197
11083_23_3	ENO2	-0.0661113	0.291417	0.821	1192
12509_115_3	COMMD1	0.0228939	0.101039	0.821	1202
13652_2_3	TOM1L1	-0.136501	0.605501	0.822	1198
2761_49_2	FGF18	-0.108388	0.481006	0.822	1197
12604_16_3	SCMH1	0.0569951	0.253249	0.822	1201
12649_80_3	MDH2	-0.0333033	0.148258	0.822	1202
3627_71_4	MMEL1	-0.0665494	0.296744	0.823	1198
9808_41_3	TNRC6B	-0.0540136	0.240881	0.823	1201
14042_11_3	SFRP1	0.0262571	0.117147	0.823	1200
4188_1_2	AKR7A2	-0.0494738	0.220783	0.823	1201
12612_37_3	PSMB1	-0.050816	0.226913	0.823	1198
12867_40_3	DYNLT3	0.0424788	0.190188	0.823	1201
10612_18_3	PLOD3	0.0666315	0.298418	0.823	1196
9898_161_3	ARID1A	0.0403749	0.181373	0.824	1201
12692_56_3	DOT1L	0.03802	0.170818	0.824	1200
2968_61_1	TNFSF15	0.0556184	0.250145	0.824	1201
9127_4_3	SLC26A5	0.0407945	0.183766	0.824	1200
11171_25_3	FLNA	0.0763262	0.343854	0.824	1201
6353_60_3	IGFL4	0.0364209	0.164256	0.825	1200
7200_4_3	LRFN2	-0.0347278	0.156893	0.825	1201
12517_52_3	PDCD5	-0.0826817	0.374131	0.825	1202
4900_8_1	C3	-0.0333011	0.151103	0.826	1199
14108_15_3	TGFB1	0.0831916	0.377663	0.826	1196
8664_36_3	PKDCC	0.107375	0.487884	0.826	1197
9504_19_3	RAB27A	0.0379202	0.172394	0.826	1199
14204_55_3	FOXJ2	-0.04081	0.185763	0.826	1201
12430_78_3	PAIP1	0.128921	0.589536	0.827	1190
9014_18_3	TMEM25	0.0283915	0.130049	0.827	1200
11547_84_3	MUSK	0.0334468	0.154085	0.828	1202
13089_6_3	HIF1A	0.0548388	0.253069	0.828	1199
8916_32_3	STIM1	0.0431751	0.199414	0.829	1201
12665_16_3	ILF2	0.0814091	0.376877	0.829	1198
9128_34_3	FLRT3	-0.0882264	0.408555	0.829	1199
9834_62_3	ADH1B	0.0581977	0.269699	0.829	1202
12655_30_3	NAPB	0.0775538	0.359787	0.829	1197
6967_5_3	MEP1B	-0.0464256	0.216059	0.83	1201
8974_172_3	COL15A1	0.0549488	0.255777	0.83	1201
3290_50_2	CD109	-0.0436075	0.203119	0.83	1200
4158_54_2	PLAU	0.0570592	0.266412	0.83	1197
4490_65_2	IL3RA	-0.0412242	0.192564	0.83	1202
12761_12_3	APBB2	-0.0412066	0.192924	0.831	1200
13519_112_3	ARHGEF25	0.0805143	0.377882	0.831	1195
5658_64_3	F13B	-0.0814576	0.382417	0.831	1193
8107_12_3	TMEM234	0.0371819	0.174663	0.831	1198
14002_18_3	DOCK9	-0.0590773	0.277522	0.831	1200
2762_30_2	FGF19	0.0322494	0.151964	0.832	1202
11590_5_3	RBM23	-0.0656722	0.309953	0.832	1201
4983_6_1	ERP29	-0.0522838	0.247317	0.833	1201
8791_151_3	CA5A	-0.0538682	0.255013	0.833	1200
14273_19_3	PREP	-0.046653	0.221114	0.833	1195
6527_1_3	TRIL	0.0464964	0.220597	0.833	1201
5020_50_1	PGK1	0.0802667	0.381979	0.834	1197
12411_60_3	MAX	-0.0361856	0.17283	0.834	1201
11192_168_3	TINAGL1	0.0544884	0.260897	0.835	1200
10085_25_3	STAR	-0.0881521	0.424012	0.835	1197
3868_8_1	SGTA	0.0308611	0.148895	0.836	1202
9719_145_3	MMP16	0.065231	0.31523	0.836	1201
9005_16_3	PLXNA1	-0.0337964	0.163374	0.836	1201
11227_31_3	TBL2	-0.0554384	0.268013	0.836	1201
9284_25_3	SFRP4	-0.0501925	0.242748	0.836	1200
7943_16_3	CUZD1	0.0324443	0.157353	0.837	1201
2501_51_3	CDH1	0.0562958	0.273395	0.837	1199
13384_110_3	FH	-0.0327191	0.1593	0.837	1202
3616_3_5	GNS	-0.0410197	0.199922	0.837	1201
6581_50_3	GC	-0.0282205	0.137916	0.838	1202
7840_64_3	LGMN	-0.0232549	0.113763	0.838	1201
7784_1_3	KNG1	0.0779721	0.381725	0.838	1198
5017_19_1	PRDX5	-0.0578681	0.283594	0.838	1202
4994_178_1	HNRNPK	-0.0437168	0.214818	0.839	1202
3192_3_2	CNDP2	-0.0806494	0.396712	0.839	1195
9389_12_3	GYPA	0.0452408	0.222672	0.839	1201
4392_54_2	FGF12	-0.0913636	0.450118	0.839	1197
12980_31_3	RBM22	-0.0215527	0.10637	0.839	1201
10463_23_3	ALPI	-0.0626568	0.309381	0.84	1200
9609_25_3	ZNF275	-0.032399	0.160031	0.84	1202
9312_8_3	AZGP1	-0.0569805	0.282419	0.84	1200
10351_51_3	IRF1	-0.0470822	0.233364	0.84	1201
7136_107_3	HBE1	0.0820191	0.406805	0.84	1199
8031_11_3	CEACAM1	-0.0348081	0.172739	0.84	1202
8396_42_3	FAAH2	0.0333167	0.165348	0.84	1201
9409_11_3	TPSAB1	-0.0271241	0.134618	0.84	1199
5103_30_3	CD200R1	-0.0427332	0.212445	0.841	1200
10000_28_3	CRYBB2	-0.0346342	0.172612	0.841	1199
6957_14_3	PNLIPRP2	-0.0357622	0.178372	0.841	1201
2441_2_4	FGF10	-0.0424649	0.2119	0.841	1201
14334_3_3	RCVRN	0.0392388	0.195948	0.841	1201
9896_21_3	FOXG1	0.0414325	0.206984	0.841	1195
11536_9_3	MYSM1	0.0637812	0.318739	0.841	1192
7219_152_3	LIPA	-0.0442167	0.221205	0.842	1202
10339_48_3	ENO2	0.067653	0.338466	0.842	1201
4978_54_2	DBNL	-0.0293273	0.14683	0.842	1201
10623_19_3	MUC1	0.0384438	0.192563	0.842	1200
9383_24_3	CHI3L2	-0.0807452	0.404953	0.842	1192
14082_56_3	TLN2	0.034974	0.175907	0.842	1199
11468_15_3	RBM19	0.028367	0.142926	0.843	1202
8314_71_3	GNS	0.0478929	0.241525	0.843	1201
3736_60_3	BMP6	-0.0606205	0.305783	0.843	1195
8804_39_3	COL20A1	0.0405433	0.205115	0.843	1202
11311_79_3	RAG1	0.0464928	0.235899	0.844	1200
12814_17_3	RNPC3	-0.0499697	0.253573	0.844	1197
5927_4_3	WISP3	0.0762142	0.38932	0.845	1201
12976_49_3	SORBS3	0.0419396	0.214867	0.845	1201
12568_14_3	KEAP1	-0.0405713	0.207952	0.845	1201
9263_57_3	SIAE	-0.035475	0.181839	0.845	1200
9081_39_3	SLC30A3	0.0341086	0.174963	0.845	1199
2796_62_2	FGA	0.0297864	0.152904	0.846	1201
7127_3_3	APOA2	0.0517369	0.266341	0.846	1202
9232_1_3	ROBO4	-0.0347093	0.178711	0.846	1200
6049_64_3	PTPRS	0.0484261	0.249501	0.846	1200
6993_8_3	NT5E	0.0305259	0.157313	0.846	1202
3859_50_2	PSMA1	0.0911654	0.470902	0.846	1194
13116_25_3	CD177	-0.0212061	0.109742	0.847	1202
2822_56_2	ADGRE5	-0.0567679	0.293797	0.847	1200
11699_16_3	PTP4A2	-0.0532765	0.276065	0.847	1199
5713_9_3	IFNL3	0.0553444	0.287356	0.847	1202
7193_98_3	PCDHAC1	-0.0457417	0.237502	0.847	1198
7113_1_3	GRPEL1	0.0363014	0.188993	0.848	1202
3359_11_2	CCNC	-0.073559	0.383122	0.848	1196
14614_41_3	NCMAP	-0.0861109	0.448616	0.848	1198
8838_10_3	CASC4	0.0470852	0.245358	0.848	1201
11244_63_3	LTBP4	0.0599912	0.313066	0.848	1200
13580_2_3	UAP1	0.0455286	0.237614	0.848	1200
8351_17_3	PRSS57	0.0407048	0.21256	0.848	1198
2773_50_2	IL10	-0.085254	0.446081	0.848	1190
2747_3_2	ULBP3	-0.0358901	0.188307	0.849	1202
14070_56_3	ITSN1	0.0428223	0.225281	0.849	1200
11671_19_3	BRPF1	0.0743526	0.392338	0.85	1199
5734_13_3	NECTIN4	0.0273576	0.144592	0.85	1202
10903_50_3	STX8	0.0562161	0.297464	0.85	1200
6951_26_3	ASIC4	0.0513948	0.27207	0.85	1202
4450_26_2	HNRNPAB	0.054109	0.287542	0.851	1202
9830_109_3	VAV3	0.0346298	0.184431	0.851	1201
10618_190_3	LRP2	-0.0559929	0.298801	0.851	1193
13568_30_3	PSMD4	-0.0469202	0.251005	0.852	1200
8897_3_3	LRRC37A2	-0.0426041	0.227969	0.852	1198
7744_10_3	LRP12	-0.0242131	0.129807	0.852	1202
12700_9_3	ACLY	0.0508783	0.273537	0.852	1198
13067_5_3	PRKG1	-0.101011	0.543337	0.853	1199
3218_8_2	FOLH1	0.0733693	0.395043	0.853	1194
12831_21_3	TESC	0.0786964	0.423896	0.853	1201
3858_5_1	ACP1	-0.0276056	0.149029	0.853	1202
5657_28_3	ST3GAL1	0.0431078	0.232734	0.853	1197
9841_197_3	PAICS	-0.0255401	0.137909	0.853	1202
5918_5_3	PSME1	0.0601907	0.325245	0.853	1200
7123_25_3	MRPL52	0.066832	0.362352	0.854	1199
13231_90_3	IGHG4	0.0437657	0.237895	0.854	1197
4962_52_1	CDNF	0.0498374	0.271793	0.855	1200
3202_28_2	KREMEN2	0.0720592	0.394578	0.855	1193
4851_25_1	IL1A	0.067052	0.367475	0.855	1194
3798_71_1	CA9	0.0335136	0.18373	0.855	1202
13589_10_3	APBB3	-0.03892	0.213599	0.855	1201
13658_31_3	PDGFC	-0.0217113	0.119679	0.856	1199
3897_61_1	PDXP	-0.0377641	0.209018	0.857	1202
2742_68_2	SIGLEC7	0.0423448	0.235691	0.857	1202
3309_2_2	FCGR2A	0.00770077	0.0428783	0.857	1202
7924_7_3	CD3G	0.0445023	0.248215	0.858	1200
6356_3_3	CPB1	0.0209285	0.116847	0.858	1202
2686_67_2	IGFBP6	0.038399	0.215465	0.859	1201
12432_23_3	CACYBP	0.0495455	0.278108	0.859	1199
10358_33_3	MCL1	-0.0227556	0.12775	0.859	1202
5647_51_3	IAPP	0.025426	0.142743	0.859	1201
9880_33_3	TDO2	-0.0336958	0.189392	0.859	1201
10048_7_3	CBFB	0.0709584	0.398878	0.859	1198
5358_3_3	OMD	0.0241278	0.136087	0.859	1202
9339_204_3	FKBP2	0.0429345	0.243044	0.86	1195
4923_79_1	AMH	0.0613061	0.347517	0.86	1198
11381_56_3	PRPS1	0.0281863	0.159801	0.86	1200
6350_43_3	APOC2	0.0384286	0.218406	0.86	1200
8820_2_3	C1QTNF2	0.0648013	0.369252	0.861	1196
4831_4_2	SELL	-0.0601437	0.343852	0.861	1198
8076_4_3	SPACA3	0.0322163	0.184273	0.861	1197
5639_49_3	NETO1	-0.0944939	0.540998	0.861	1195
10772_21_3	CSGALNACT2	0.0434752	0.249896	0.862	1199
13097_11_3	BCL2L2	0.0597446	0.343562	0.862	1199
9886_28_3	XRCC4	-0.0304173	0.17515	0.862	1201
5033_27_1	TPM1	0.0288162	0.166229	0.862	1201
9251_28_3	MAN2B2	-0.0677558	0.392531	0.863	1197
12450_42_3	PMVK	0.0428989	0.249139	0.863	1199
7947_19_3	TEPSIN	-0.0533768	0.310554	0.864	1190
10721_76_3	PCDHGB4	-0.0619663	0.361559	0.864	1200
6168_11_3	TP53	0.0594554	0.347479	0.864	1197
6904_14_3	LRRTM2	0.0419158	0.245371	0.864	1201
14112_40_3	RELT	-0.0567874	0.332916	0.865	1199
6248_68_3	FAS	-0.0459951	0.27041	0.865	1202
4250_23_3	NSFL1C	0.0347732	0.204521	0.865	1202
13103_125_3	CSH1	-0.0509119	0.299621	0.865	1201
9187_2_3	HMGN1	0.0397838	0.234932	0.866	1199
6055_53_3	IFNAR1	0.05936	0.352226	0.866	1198
5011_11_1	NAMPT	0.035372	0.209911	0.866	1202
9565_6_3	PAWR	-0.0365721	0.217118	0.866	1200
9068_17_3	JAKMIP3	-0.0825115	0.490212	0.866	1199
8906_60_3	LRTM2	-0.0873113	0.520136	0.867	1198
13536_56_3	POLI	-0.0293906	0.175321	0.867	1201
5013_2_1	CLIC1	-0.0583513	0.349647	0.867	1196
8843_34_3	MYRF	-0.07035	0.422237	0.868	1197
8765_23_3	EFNB2	0.0336022	0.201768	0.868	1201
4481_34_2	C4A	-0.0395561	0.237556	0.868	1197
8380_244_4	DLK1	0.0521848	0.314157	0.868	1200
7958_15_3	KIRREL2	-0.0345014	0.208409	0.869	1201
2942_50_2	CYCS	0.0674307	0.410618	0.87	1198
3315_15_1	GPC2	0.0269622	0.164239	0.87	1202
14713_46_3	AZU1	0.0360234	0.220391	0.87	1201
13711_10_3	CLTC	0.0510719	0.314915	0.871	1199
7258_5_3	PRG2	-0.0333904	0.206557	0.872	1200
4467_49_2	SPARCL1	0.0337202	0.208829	0.872	1202
12463_7_3	KLHL13	0.0673669	0.418527	0.872	1199
9362_11_3	DEFB123	0.0169413	0.105319	0.872	1202
6296_36_3	OIT3	-0.0386487	0.240942	0.873	1201
9474_22_3	ASGR2	-0.0310874	0.193884	0.873	1202
10497_242_3	COX8A	0.0277039	0.172843	0.873	1200
10041_3_3	HNF4A	-0.0363674	0.227997	0.873	1201
2774_10_3	IL16	0.06958	0.437692	0.874	1200
9231_23_3	IMPAD1	-0.0471898	0.2979	0.874	1200
13553_4_3	DCUN1D3	0.0276832	0.174781	0.874	1202
8079_39_3	EID3	0.0282922	0.178873	0.874	1202
9387_13_3	C12orf49	0.0352529	0.223364	0.875	1201
14012_17_3	DHX58	0.0264348	0.168638	0.875	1200
14061_48_3	TNFSF11	-0.0421938	0.270426	0.876	1201
8399_6_3	STK17B	-0.0422548	0.271474	0.876	1200
7847_66_3	TAC3	0.049418	0.318084	0.877	1201
13240_170_3	SHANK1	0.0253049	0.16291	0.877	1200
10624_45_3	SPINK13	0.0353436	0.228298	0.877	1202
11229_16_3	ERN1	0.0212663	0.137387	0.877	1202
7922_5_3	ADM	-0.0238234	0.154045	0.877	1200
6384_19_3	WFDC3	0.0300401	0.194664	0.877	1201
13604_27_3	NEURL1	-0.0465592	0.301998	0.877	1199
6240_55_3	RSPO1	-0.0303561	0.196932	0.877	1200
7976_19_3	FRRS1L	0.0248367	0.161362	0.878	1202
8298_8_3	SSMEM1	0.047176	0.307832	0.878	1201
12551_3_3	ITCH	0.0139374	0.0913766	0.879	1202
2734_49_4	NCR2	-0.0751784	0.492977	0.879	1197
8064_125_3	PVR	-0.0307256	0.201536	0.879	1201
12560_9_3	NT5C	0.0377991	0.248147	0.879	1200
14047_78_3	BDNF	0.0320206	0.210535	0.879	1202
5087_5_3	IL22RA2	-0.0302383	0.198832	0.879	1201
9790_28_3	BRSK2	0.0395422	0.26013	0.879	1195
8889_5_3	CCPG1	0.0530247	0.349066	0.879	1198
8818_13_3	IFNGR2	0.0475738	0.314325	0.88	1201
10356_21_3	JUN	0.0428099	0.282891	0.88	1198
2505_49_3	GFRA3	-0.0533398	0.353316	0.88	1189
4914_10_1	CGA	0.0101938	0.0675339	0.88	1202
3182_38_2	ENTPD1	0.0714216	0.473212	0.88	1195
11666_72_3	RGS8	-0.0530599	0.352035	0.88	1196
11348_132_3	P4HA2	0.0410535	0.272455	0.88	1201
8951_162_3	CSPG4	0.0359266	0.238745	0.88	1200
10854_15_3	GCNT4	0.0578906	0.385204	0.881	1198
6624_94_3	WNT11	-0.0515942	0.343879	0.881	1200
10603_1_3	HTN3	0.0198546	0.132378	0.881	1199
5121_3_2	SEMA6B	0.031646	0.211593	0.881	1199
3666_17_4	CFHR5	-0.0348181	0.233084	0.881	1201
3347_9_2	GRK2	-0.0298335	0.19995	0.881	1201
7071_23_4	MAN1B1	0.107061	0.718844	0.882	1201
12844_10_3	BAG4	-0.0142207	0.0955399	0.882	1202
10962_46_3	DEFB105B	0.0526345	0.353634	0.882	1200
10716_35_3	PSMD5	-0.0292046	0.196918	0.882	1201
4541_49_2	CDON	-0.0345941	0.233556	0.882	1201
4224_7_2	SYNCRIP	-0.0399518	0.271408	0.883	1198
14098_28_3	CARS	0.0454543	0.309301	0.883	1197
14143_8_3	HIST2H2BE	0.0214198	0.146577	0.884	1200
3289_19_2	CA10	-0.0607497	0.416115	0.884	1193
12358_6_3	IGBP1	0.0366332	0.251312	0.884	1200
10398_110_3	ANKRD1	-0.0403855	0.277915	0.884	1201
3414_40_2	BMX	-0.054837	0.378372	0.885	1202
14599_18_3	STAB1	0.0570587	0.394467	0.885	1199
13680_3_3	NAB2	0.0353895	0.245036	0.885	1197
4984_83_1	ESD	0.0351243	0.243631	0.885	1202
14670_1_3	SKIL	0.0675802	0.470117	0.886	1196
13690_26_3	BGN	-0.0261693	0.182402	0.886	1199
9581_4_3	PRPF6	0.0302892	0.211907	0.886	1199
4309_59_3	TPI1	0.0387313	0.27136	0.887	1202
8893_29_3	PARP1	0.0252448	0.177257	0.887	1201
13651_54_3	ZFP91	-0.0152058	0.106931	0.887	1202
12391_27_3	PDZD7	-0.0382381	0.270696	0.888	1197
6935_123_3	BAMBI	0.0531657	0.37644	0.888	1197
12477_42_3	TSN	0.0281476	0.200636	0.888	1201
9550_153_3	TTC17	0.0317179	0.226748	0.889	1200
8960_3_3	ERAP2	-0.0184151	0.131997	0.889	1202
9108_48_3	NPPC	0.0310619	0.224499	0.89	1201
11263_57_3	CASQ1	0.0765005	0.55317	0.89	1197
12451_62_3	BACH1	-0.0449017	0.326456	0.891	1195
3865_53_1	RPS6KA5	-0.0315651	0.229757	0.891	1201
4563_61_2	PLCG1	-0.0659389	0.480142	0.891	1197
12878_60_3	OSBPL11	0.0112195	0.0817409	0.891	1202
6929_10_3	ST8SIA3	-0.0260762	0.190188	0.891	1201
13494_6_3	CERS5	-0.0396878	0.289559	0.891	1202
4435_66_2	ENPP7	-0.0118164	0.086219	0.891	1202
9038_12_3	JTB	0.0552168	0.403289	0.891	1198
12662_82_3	ECH1	-0.0184087	0.134513	0.891	1201
9963_19_3	PCDHB10	-0.0376474	0.275128	0.891	1199
8004_15_3	GAPDHS	0.0229079	0.167483	0.891	1200
14192_31_3	PDCL2	0.0478271	0.350114	0.891	1197
9500_5_3	GPLD1	0.0150438	0.110794	0.892	1201
7800_85_3	RAET1E	-0.0743101	0.548211	0.892	1194
5653_23_3	PRSS37	-0.0254261	0.187677	0.892	1201
9497_3_3	SMDT1	0.024681	0.182553	0.892	1200
5356_2_3	MIF	-0.0353651	0.261857	0.893	1201
2827_23_2	CX3CL1	0.0389606	0.289246	0.893	1199
11458_30_3	PCBP1	0.0485764	0.361061	0.893	1201
8260_13_3	PDZK1IP1	-0.0365038	0.271408	0.893	1198
10337_83_3	CEBPB	-0.0477332	0.356238	0.893	1194
4545_53_3	DNAJC19	-0.0647301	0.483162	0.893	1192
11696_7_3	CRABP2	-0.0309353	0.23123	0.894	1198
4342_10_3	ICAM1	0.0175806	0.131652	0.894	1202
9952_57_3	TFAM	0.0284299	0.213485	0.894	1201
4397_26_2	IFNL2	0.0522751	0.392545	0.894	1194
14756_29_3	ICAM2	-0.0477639	0.359929	0.894	1201
2681_23_2	HGF	0.0223495	0.168846	0.895	1199
3148_49_1	CXCL2	0.0378707	0.286238	0.895	1200
9043_7_3	TFIP11	0.0504777	0.382257	0.895	1194
2683_1_2	C3	-0.0288729	0.219128	0.895	1201
12625_138_3	KLHL7	0.0207808	0.157768	0.895	1200
7841_84_3	ESAM	-0.041994	0.319106	0.895	1200
2649_77_2	ICAM3	-0.0420422	0.319659	0.895	1196
2670_67_4	CKM	-0.0352882	0.269488	0.896	1202
6414_8_3	OAF	0.0342082	0.261751	0.896	1201
8858_21_3	BATF3	-0.042681	0.328694	0.897	1198
9954_2_3	NPIPB3	0.0411525	0.317612	0.897	1200
13979_3_3	SLC26A7	-0.0226126	0.174705	0.897	1202
9844_138_3	ACTN2	-0.0118725	0.0917736	0.897	1202
11917_8_3	KRBA2	0.0187809	0.145326	0.897	1201
14135_3_3	RXFP1	0.055589	0.431216	0.897	1196
3796_79_2	ANGPTL4	-0.0268854	0.210334	0.898	1197
2998_53_2	JAM3	0.0460102	0.36176	0.899	1200
7144_234_3	KAZALD1	0.030235	0.237881	0.899	1199
8787_21_3	FAM96A	-0.0269074	0.212056	0.899	1202
13688_2_3	CAPSL	0.0213335	0.16832	0.899	1202
12569_25_3	CCT5	0.0130109	0.103317	0.9	1202
11294_7_3	TMCC3	-0.0460512	0.366171	0.9	1199
9183_7_3	IFNAR1	0.0328034	0.261764	0.9	1201
11683_19_3	GGA3	-0.0277062	0.221181	0.9	1202
3186_2_2	C2	-0.0329645	0.264517	0.901	1201
7625_27_3	YWHAQ	-0.0325169	0.261364	0.901	1199
9045_3_3	SLC27A2	0.038876	0.313088	0.901	1200
4459_68_2	PCSK7	-0.0336469	0.271591	0.901	1199
6551_94_3	SERPINA12	-0.0246294	0.199161	0.902	1201
10560_1_3	ITM2C	0.0198807	0.161498	0.902	1200
10081_17_3	SATB2	0.0358722	0.293707	0.903	1201
2906_55_3	IL4	-0.056186	0.460975	0.903	1196
11587_5_3	MGA	0.0325221	0.267494	0.903	1201
5762_35_3	SPAG11B	0.0240541	0.198185	0.903	1202
11986_30_3	PSMD1	0.0188346	0.155462	0.904	1202
7920_30_3	ST8SIA2	-0.0327837	0.272055	0.904	1197
6604_59_3	NDNF	-0.0346163	0.287411	0.904	1199
8467_9_3	INHBA	-0.022084	0.183479	0.904	1202
6907_17_3	TMCO5A	-0.0268101	0.222832	0.904	1199
14122_132_3	ZNRF3	0.0217728	0.181767	0.905	1200
7962_11_3	SPINK8	0.0353642	0.295721	0.905	1195
9317_4_3	LRRC25	-0.0471781	0.394728	0.905	1197
6966_144_3	STX1B	-0.0357239	0.299092	0.905	1201
6895_1_3	TFRC	0.0221415	0.185497	0.905	1201
6102_2_3	CKLF	0.0386414	0.326662	0.906	1202
2615_60_2	EFNA5	-0.0311201	0.266333	0.907	1201
10008_43_3	GUCA1A	-0.0269549	0.230856	0.907	1202
4991_12_1	GPC5	-0.0240173	0.206117	0.907	1202
6997_32_3	RAB26	0.0237868	0.204713	0.907	1199
12634_79_3	BCAR3	0.0217555	0.187372	0.908	1198
14133_93_3	IL1R2	-0.0263285	0.226905	0.908	1201
5637_81_3	NTNG1	-0.0307182	0.265225	0.908	1201
11716_28_3	LRIT2	0.0227322	0.198773	0.909	1201
8326_63_3	SIGIRR	0.0302435	0.264995	0.909	1202
14019_73_3	EVPL	-0.0316602	0.277901	0.909	1201
5002_76_1	MMP14	0.0113679	0.100248	0.91	1201
3388_58_2	PAK5	-0.0664856	0.58699	0.91	1193
8863_3_3	PIK3R1	0.0182994	0.162145	0.91	1201
11607_15_3	BRD1	0.0246225	0.219728	0.911	1202
3357_67_2	CCNA2	-0.0310148	0.279217	0.912	1200
7821_6_3	C1D	-0.034003	0.30697	0.912	1200
2770_51_2	CCL1	0.0290319	0.262107	0.912	1198
4533_76_2	ADAMTS15	-0.0479709	0.434948	0.912	1199
7945_10_3	SEMA6A	-0.0411007	0.372812	0.912	1200
4986_59_1	PTK2	0.0149024	0.13634	0.913	1202
11223_1_3	TMEM154	0.0215326	0.197954	0.913	1201
12880_1_3	SV2A	0.0316377	0.291417	0.914	1201
8233_2_3	ITIH5	-0.0217848	0.201243	0.914	1202
8770_136_3	CD84	-0.0153966	0.142603	0.914	1202
11351_233_3	NHEJ1	-0.0137148	0.127738	0.914	1200
6371_50_3	ANGPTL7	-0.0209266	0.195067	0.915	1201
5018_68_1	PRDX6	-0.0194783	0.182066	0.915	1201
7757_5_3	HLA-DQA2	-0.0296078	0.277857	0.915	1201
12892_10_3	SYTL1	0.0255006	0.239748	0.915	1200
8932_1_3	ENTPD6	0.0577998	0.544578	0.915	1197
5107_7_2	NOTCH1	0.0318283	0.300379	0.916	1199
10416_79_3	MT1F	0.0234249	0.221438	0.916	1200
5109_24_3	NRCAM	0.0199369	0.188537	0.916	1200
6494_60_3	SPACA5	-0.0239082	0.226491	0.916	1200
9831_12_3	G3BP2	-0.0205557	0.194816	0.916	1201
6962_5_3	HLA-DRB3	0.0399126	0.379476	0.916	1195
5490_53_3	SPOCK1	-0.038782	0.370367	0.917	1199
12726_3_3	RFXAP	-0.0281166	0.26862	0.917	1198
2976_58_2	DSG1	-0.0314489	0.300629	0.917	1197
13670_81_3	PLA2G2E	-0.0315577	0.302823	0.917	1199
4272_46_2	GPI	-0.0250974	0.241827	0.917	1201
4544_4_3	PPBP	-0.0300581	0.289892	0.917	1202
3489_9_2	CNTF	0.0505606	0.489736	0.918	1192
2970_60_2	AREG	0.0221631	0.214697	0.918	1202
11356_19_3	DGCR14	-0.0265236	0.25713	0.918	1201
7968_15_3	CRTAM	-0.0174967	0.169669	0.918	1202
12690_33_3	SEPT10	-0.0403204	0.39246	0.918	1198
12826_5_3	SLC5A5	0.00891961	0.0868401	0.918	1202
5981_6_3	C21orf33	-0.0263654	0.257534	0.918	1199
4568_17_2	SLITRK5	0.0232328	0.227242	0.919	1202
3042_7_2	MB	-0.0274886	0.270357	0.919	1201
5759_10_3	EFNA3	0.0204607	0.201373	0.919	1199
9283_8_3	CD44	-0.0189114	0.186337	0.919	1201
9917_16_3	KIRREL2	0.0243387	0.239909	0.919	1197
12827_37_3	RGS3	0.023154	0.230625	0.92	1200
9929_16_3	HSD17B7	-0.0127144	0.126714	0.92	1200
14685_17_3	AKT2	-0.0300202	0.299723	0.92	1200
5596_75_3	CD5	0.0275909	0.275531	0.92	1202
11395_5_3	PTK2B	0.0214037	0.214415	0.92	1202
2839_2_1	TNFSF4	-0.0172915	0.174728	0.921	1201
5617_41_3	NPFF	0.0147663	0.149599	0.921	1201
4220_39_2	FER	0.0245766	0.249692	0.922	1200
12020_39_3	BPGM	-0.0171313	0.174888	0.922	1202
12500_88_3	UBA2	0.0237965	0.243162	0.922	1193
13526_5_3	SSB	-0.0199812	0.205095	0.922	1202
4318_12_3	PTPN6	-0.0213102	0.219265	0.923	1201
14120_2_3	RNF43	-0.035326	0.367672	0.923	1196
4771_10_3	SMPDL3A	-0.0204637	0.213148	0.924	1199
10738_11_3	FBLN5	0.0127545	0.133114	0.924	1201
7155_46_3	C4BPB	0.0291626	0.306555	0.924	1196
12774_12_3	HCN1	-0.0104182	0.10993	0.924	1201
3400_49_2	TBK1	0.0141628	0.149539	0.925	1201
11436_6_3	INA	0.0190873	0.201695	0.925	1202
14229_5_3	MOCS3	-0.0366781	0.389395	0.925	1197
6508_68_3	SCGB1D2	-0.0383988	0.408212	0.925	1200
7782_34_3	EDDM3B	-0.0192066	0.204477	0.925	1199
9926_4_3	S100P	-0.0297498	0.317843	0.925	1201
5106_52_3	NOTCH2	0.0183846	0.196985	0.926	1202
9018_38_3	PCDH10	-0.00724476	0.0779406	0.926	1202
5644_60_3	RNASE4	0.0244332	0.263254	0.926	1201
7175_4_3	PCDHGA2	0.0173194	0.187108	0.926	1199
14633_26_3	TMEM185A	-0.0375252	0.405644	0.926	1188
7696_104_3	NBR1	-0.033869	0.36785	0.927	1198
13105_7_3	SNAP25	-0.0383533	0.42368	0.928	1194
9838_4_3	SMAD1	-0.0291441	0.322341	0.928	1199
6525_17_3	DUSP13	-0.0171671	0.190221	0.928	1200
2809_25_2	ADAMTS4	-0.0453346	0.505445	0.929	1193
5654_70_3	TMX3	0.0181787	0.203391	0.929	1202
5747_67_3	BGLAP	-0.0301204	0.338876	0.929	1200
7866_11_3	DNAJC30	-0.0211829	0.238559	0.929	1202
6536_54_3	PLBD2	0.0219274	0.248525	0.93	1199
13409_9_3	HMP19	0.0196926	0.223539	0.93	1200
9369_174_3	LRRC4C	0.0280058	0.319756	0.93	1201
9913_4_3	RRBP1	0.0254527	0.292096	0.931	1200
8613_97_3	RTBDN	-0.0369824	0.425229	0.931	1196
8606_39_3	GPNMB	0.0164309	0.189216	0.931	1202
3022_4_2	CTLA4	-0.00830419	0.0960612	0.931	1202
7926_13_3	SPINT3	0.0119033	0.138173	0.931	1202
10933_107_3	CALN1	0.0252278	0.295636	0.932	1198
3366_51_2	ECM1	0.0175001	0.205198	0.932	1199
7779_86_3	CHST11	-0.0326026	0.38258	0.932	1197
13428_52_3	ZNRF3	0.0104883	0.123568	0.932	1200
2333_72_1	TGFB1	0.0245154	0.288845	0.932	1195
7758_217_3	RNF215	-0.015803	0.187194	0.933	1201
13605_16_3	ANXA10	-0.037865	0.449237	0.933	1193
9747_48_3	MARK3	0.0211693	0.252285	0.933	1199
6430_36_3	FAM19A2	-0.0125062	0.150208	0.934	1202
9078_207_3	SNTB1	0.0328327	0.394944	0.934	1195
4240_31_2	PKM	0.0186615	0.224939	0.934	1202
7905_30_3	HP	0.00643317	0.0783854	0.935	1202
12514_16_3	METTL1	0.0293877	0.359533	0.935	1199
5424_55_3	TNFRSF11A	0.0229023	0.2829	0.935	1196
9757_29_3	ENAH	0.0167506	0.209051	0.936	1200
3222_11_2	SEMA3A	-0.023055	0.288054	0.936	1197
11303_7_3	SAMHD1	-0.0204758	0.257158	0.937	1198
9180_6_3	IFNGR2	0.017033	0.214027	0.937	1202
6209_2_3	AOC1	0.00782726	0.0984426	0.937	1202
6497_10_3	RS1	-0.0158308	0.199342	0.937	1199
12794_6_3	NLRP4	0.0225459	0.286599	0.937	1201
6599_5_3	APCDD1	-0.0404724	0.515526	0.937	1194
3379_29_1	PRKCI	-0.014392	0.184232	0.938	1202
4209_60_2	VTA1	0.0216644	0.277405	0.938	1202
8023_23_3	KCNJ11	0.0138824	0.178108	0.938	1202
7799_3_3	KIR2DL5A	-0.0135345	0.174275	0.938	1202
8925_25_3	RRM2B	0.0145424	0.187297	0.938	1201
9319_59_3	TMED4	0.013709	0.176642	0.938	1200
13129_40_3	LDLR	0.017873	0.230764	0.938	1201
12714_38_3	AP1G2	0.0162005	0.213673	0.94	1201
12712_9_3	HMG20A	0.0207949	0.275131	0.94	1199
10928_7_3	IL36A	-0.0190945	0.25425	0.94	1199
6039_24_3	CRHBP	0.0188342	0.250953	0.94	1202
14088_38_3	IGFBP6	0.0264467	0.352639	0.94	1201
9114_84_3	UMODL1	0.0143889	0.193343	0.941	1201
4908_6_1	ENG	0.0168261	0.227061	0.941	1201
8261_51_3	STOM	-0.0171724	0.231997	0.941	1201
10558_26_3	PCDH9	-0.013787	0.186424	0.941	1198
3082_9_2	ULBP2	-0.0217308	0.295483	0.941	1196
9800_20_3	NDUFB8	-0.0177689	0.244091	0.942	1201
3321_2_2	IL24	-0.0178214	0.245943	0.942	1200
5801_72_3	NGF	-0.00962025	0.133096	0.942	1202
8102_239_3	C1orf186	0.0126803	0.175482	0.942	1200
4280_47_2	PSMA2	0.0327149	0.45359	0.943	1198
6410_26_3	INSL4	0.0152525	0.211667	0.943	1202
9426_73_3	ID2	0.0130546	0.181237	0.943	1201
7220_20_3	IL32	-0.0215042	0.299707	0.943	1198
6420_4_3	SDHAF2	0.0264809	0.371099	0.943	1199
8290_1_3	VAMP5	0.0130883	0.183952	0.943	1200
5088_175_3	IL23R	0.021104	0.2971	0.943	1201
4383_97_1	INHBA	-0.0193072	0.272393	0.943	1202
9731_29_3	SCARA3	0.0235564	0.333673	0.944	1199
14318_1_3	VPS29	0.0246208	0.349786	0.944	1197
11708_2_3	LCN1	0.0196194	0.280286	0.944	1201
3827_22_1	PAK6	0.0127427	0.182794	0.944	1198
7923_41_3	SEMA4C	-0.00990283	0.142843	0.945	1202
13744_37_3	IL3RA	0.0202639	0.293807	0.945	1202
6123_69_3	TP53	0.0118025	0.171509	0.945	1202
8973_23_3	FCRL4	0.0111316	0.162893	0.946	1201
13985_12_3	SMURF2	-0.0131824	0.193739	0.946	1202
10510_62_3	SCIMP	-0.0131646	0.193901	0.946	1201
6512_68_3	KREMEN1	0.019655	0.293314	0.947	1198
13534_20_3	MYOM2	-0.00946147	0.1414	0.947	1201
3708_62_1	A2M	-0.0129156	0.193185	0.947	1201
8633_18_3	RNF128	-0.0249527	0.374134	0.947	1196
9478_69_3	PRPSAP1	0.0252057	0.378721	0.947	1199
3284_75_1	BGN	-0.0154373	0.232236	0.947	1200
8394_56_3	RNASE2	-0.0116328	0.175329	0.947	1202
7770_25_3	NFU1	-0.0248538	0.374658	0.947	1198
3054_3_2	HP	-0.00520584	0.079097	0.948	1202
3200_49_2	KLK13	-0.0238874	0.367982	0.948	1199
12368_18_3	KAT2B	0.0130114	0.20239	0.949	1202
2876_74_2	TOP1	-0.0175972	0.274407	0.949	1201
6221_1_3	ADPGK	0.0241064	0.377333	0.949	1202
5735_54_3	C1GALT1C1	0.0265644	0.416115	0.949	1195
6634_4_3	NTN1	0.0187551	0.294335	0.949	1196
9539_25_3	COL26A1	0.01136	0.179953	0.95	1201
12398_15_3	PAX4	0.0127477	0.202953	0.95	1202
7019_13_3	SEMA7A	0.0127796	0.204336	0.95	1200
5915_58_3	PEX5	0.00869408	0.139811	0.95	1202
5626_20_3	CTRC	-0.0115137	0.185601	0.951	1202
10460_1_3	CHIT1	0.00506647	0.0819015	0.951	1202
10015_119_3	KCNAB2	-0.0150528	0.245178	0.951	1202
9451_20_3	UMOD	0.0144807	0.236571	0.951	1202
8768_4_3	BCL10	-0.0162159	0.268747	0.952	1199
4134_4_2	HBEGF	0.0109228	0.181611	0.952	1200
10900_272_3	STMN2	-0.0139122	0.234831	0.953	1202
9893_27_3	OAZ1	0.0101128	0.170733	0.953	1199
6210_100_3	IFNA5	-0.0203855	0.346529	0.953	1197
9337_43_3	TAC1	0.0112595	0.191773	0.953	1202
8231_122_3	FLT1	-0.00856363	0.146419	0.953	1202
5065_8_2	CD83	0.00904207	0.154732	0.953	1200
13386_248_3	RNF34	0.0133082	0.228257	0.954	1201
7215_18_3	CYB5R3	-0.0144553	0.249257	0.954	1202
8310_6_3	ZG16B	-0.00415405	0.0720523	0.954	1200
13988_67_3	NMRAL1	-0.0155305	0.270141	0.954	1200
8087_250_3	RNF13	0.022274	0.389648	0.954	1198
13602_6_3	SNU13	0.0126177	0.221018	0.954	1200
4542_24_2	CLU	0.0183867	0.324347	0.955	1200
13387_55_3	EHF	-0.00825381	0.146257	0.955	1202
7890_68_3	DPP10	0.016377	0.292133	0.955	1201
7818_101_3	GBP6	-0.0183707	0.32831	0.955	1195
2778_10_2	IL22	-0.0143904	0.258996	0.956	1200
12716_3_3	ZNF175	0.0240852	0.436555	0.956	1192
8900_28_3	NEO1	-0.0135198	0.246937	0.956	1201
12731_12_3	PLEKHA7	-0.0136306	0.250331	0.957	1199
12683_156_3	DPYSL5	0.011118	0.20855	0.957	1200
9918_23_3	CALB1	-0.0146275	0.277697	0.958	1202
2969_11_1	ACVRL1	-0.0117844	0.224839	0.958	1200
8769_30_3	TXNDC11	-0.00903667	0.173079	0.958	1201
11307_33_3	WWP1	0.0158819	0.311179	0.959	1200
11355_10_3	EIF5A2	-0.0122189	0.239774	0.959	1200
3480_7_1	DUSP3	0.0130077	0.256095	0.959	1198
5765_53_3	DEFB121	-0.00740721	0.145994	0.96	1201
9328_55_3	MICB	-0.00790493	0.156157	0.96	1198
3069_52_3	IGHM	-0.00433387	0.0869739	0.96	1201
9121_28_3	FUT2	0.0172156	0.345773	0.96	1200
12656_1_3	KLC1	-0.0102691	0.206601	0.96	1202
2612_5_2	EIF5	0.0155534	0.313818	0.96	1201
7742_11_3	RNF148	0.00962005	0.194639	0.961	1202
11465_4_3	GPR135	0.0102042	0.206939	0.961	1198
8777_5_3	TGFB1I1	0.0112337	0.228742	0.961	1202
8225_86_3	EPHB2	0.00761209	0.156794	0.961	1202
8845_2_3	ADAMTS3	0.0178213	0.370193	0.962	1200
11220_53_3	C10orf105	-0.0111499	0.23391	0.962	1201
9030_56_3	NDUFAF8	-0.0121739	0.257344	0.962	1201
12847_27_3	RNGTT	-0.0114977	0.243372	0.962	1200
3056_11_1	KLRK1	0.00913586	0.193804	0.962	1202
5339_49_3	S100A9	0.00810217	0.172178	0.962	1202
4249_64_2	NME2	0.00883385	0.187922	0.963	1202
6584_1_3	HRC	-0.00581359	0.12526	0.963	1202
5694_57_3	SMOC1	0.0107026	0.231485	0.963	1202
14028_22_3	PIK3C2A	-0.0212382	0.460911	0.963	1197
10832_24_3	B4GALT6	-0.0104429	0.226763	0.963	1201
2775_54_2	IL17F	0.00797093	0.173234	0.963	1201
11715_1_3	POU2F1	0.0120278	0.263289	0.964	1201
13522_20_3	VSNL1	-0.0144571	0.318035	0.964	1198
10667_78_3	C1orf185	-0.00899283	0.198206	0.964	1199
7748_11_3	NDUFV2	-0.00947307	0.20913	0.964	1201
9843_5_3	ACTN1	0.014683	0.325837	0.964	1198
7693_13_3	TNFRSF10B	-0.010962	0.245323	0.964	1202
11186_12_3	TMEM52	-0.00631133	0.143877	0.965	1202
14048_7_3	IL1RAP	0.00736704	0.169555	0.965	1199
5854_60_3	MAPT	0.0069654	0.160524	0.965	1199
9281_50_3	PTPRA	-0.0115328	0.26876	0.966	1200
12993_21_3	NPLOC4	-0.00990228	0.231024	0.966	1200
9391_60_3	PCSK1N	-0.00961233	0.226962	0.966	1202
10387_1_3	NPPB	-0.0123596	0.292414	0.966	1201
9778_45_3	TMEM52B	-0.0127794	0.302362	0.966	1199
12361_102_3	RRAS2	0.0086741	0.207039	0.967	1202
10045_47_3	CUL3	-0.0126402	0.303597	0.967	1201
7199_3_3	SYN3	-0.0190725	0.458396	0.967	1196
8830_29_3	FAM175B	0.00663751	0.1599	0.967	1202
3447_64_2	CXCL8	-0.0079302	0.192782	0.967	1199
13969_24_3	KPNA6	0.0137564	0.336124	0.967	1196
12859_33_3	ECI2	0.00868703	0.212807	0.967	1200
13421_17_3	TMEM167B	-0.0150772	0.370889	0.968	1201
6586_19_3	ADAM11	0.0126475	0.317833	0.968	1199
5255_22_3	PDE4D	-0.0151038	0.385933	0.969	1201
6443_68_3	KLK1	0.00925205	0.239045	0.969	1200
2455_17_4	IL12A	0.0165047	0.42751	0.969	1197
12764_3_3	ELMO1	-0.00584533	0.151506	0.969	1201
3640_14_3	LRPAP1	0.00858117	0.2257	0.97	1202
8377_87_4	SCG2	-0.0111772	0.303351	0.971	1200
10438_19_3	CSF2RA	0.0134639	0.365967	0.971	1202
2790_54_2	PPBP	-0.00865372	0.235569	0.971	1202
4706_17_2	EPB41	0.00897714	0.250452	0.971	1201
11179_7_3	TSSK1B	0.0035485	0.099133	0.971	1202
4807_13_3	COL8A1	-0.00314553	0.0883085	0.972	1202
6565_68_3	CDCP1	-0.00501623	0.144273	0.972	1202
10513_13_3	KCNIP3	0.00319001	0.091861	0.972	1202
9583_17_3	RNF24	-0.010729	0.309201	0.972	1201
11158_40_3	BICDL1	0.00824213	0.240492	0.973	1202
14036_116_3	MPDZ	-0.00495786	0.144909	0.973	1199
3415_61_2	IBSP	-0.0055837	0.164617	0.973	1202
10546_2_3	TSPEAR	0.00646318	0.194347	0.973	1198
6419_75_3	GPA33	-0.0110664	0.342144	0.974	1198
12633_3_3	PTPN9	-0.00981627	0.30597	0.974	1200
13655_34_3	NCL	0.00589164	0.18366	0.974	1201
2967_8_1	VCAM1	-0.00760537	0.240394	0.975	1201
9512_24_3	SPRY1	0.0134098	0.426387	0.975	1197
14008_22_3	DCP1A	0.0126272	0.403287	0.975	1195
8813_160_3	TXN	0.00618679	0.19819	0.975	1202
8999_19_3	CEACAM3	-0.0139819	0.449539	0.975	1196
10445_20_3	APOM	0.0103153	0.331863	0.975	1192
2911_27_2	MDK	-0.00651114	0.210197	0.975	1197
6557_50_3	LRRC15	0.00477546	0.154245	0.975	1202
4464_10_2	SIGLEC1	-0.00567171	0.184592	0.975	1201
8246_9_3	PCSK9	0.00650033	0.217725	0.976	1201
14050_61_3	EFNA4	0.00816083	0.275692	0.976	1200
11122_97_3	SPG21	-0.00605556	0.204648	0.976	1201
13497_34_3	EIF3J	-0.00854379	0.288928	0.976	1197
10953_14_3	CLEC2A	0.00651911	0.220729	0.976	1201
2630_12_2	IL1RAP	0.0049002	0.166687	0.977	1201
11372_2_3	ZNF18	0.0168607	0.594261	0.977	1201
10467_58_3	CTXN3	-0.00506899	0.178924	0.977	1202
11629_36_3	TRAF4	0.00561094	0.207099	0.978	1200
8468_19_3	KLK3	0.00289346	0.107183	0.978	1202
11143_32_3	OLFM3	0.00793004	0.300203	0.979	1200
13996_16_3	PPCDC	-0.00548916	0.211078	0.979	1201
11444_49_3	POLR3F	-0.00620974	0.241618	0.979	1201
14178_18_3	CDKN3	-0.00322117	0.127373	0.98	1202
2851_63_3	C5	0.00546795	0.2164	0.98	1201
13939_14_3	UGP2	-0.00518325	0.205783	0.98	1202
7927_16_3	ST6GALNAC5	0.00348657	0.141665	0.98	1201
8850_5_3	PLA2G2C	-0.00723462	0.296971	0.981	1199
2946_52_2	CFD	-0.00600269	0.247456	0.981	1200
6362_6_3	C2orf40	-0.00674038	0.284709	0.981	1198
3043_49_2	SPARC	0.00551368	0.244255	0.982	1199
8356_88_3	OXT	-0.00239113	0.107799	0.982	1202
5069_9_3	CD55	-0.00526776	0.238921	0.982	1201
4282_3_2	RAN	0.00368245	0.181812	0.984	1202
8086_49_3	ITM2B	0.00445326	0.227539	0.984	1201
12811_55_3	ZNF415	-0.00361748	0.187611	0.985	1200
8406_17_3	IGF1	-0.00361535	0.191499	0.985	1200
11318_20_3	APOA5	-0.00286536	0.156808	0.985	1202
10696_217_3	LRPPRC	-0.00298861	0.163556	0.985	1200
10572_65_3	CST8	0.00793776	0.442562	0.986	1200
6994_19_3	C3orf18	0.00786237	0.463128	0.986	1194
7853_19_3	SCO1	0.00779699	0.460231	0.986	1200
7824_88_3	MSRB3	0.00327628	0.194127	0.987	1202
12786_61_3	GPCPD1	-0.00320449	0.192564	0.987	1197
7753_21_3	HTATIP2	-0.00280609	0.174442	0.987	1201
2693_20_3	OSM	0.0052203	0.336338	0.988	1197
10940_25_3	SRL	0.00426733	0.275348	0.988	1200
5030_52_1	SIRT2	-0.00321951	0.208786	0.988	1200
13666_222_3	CA10	0.00345127	0.226766	0.988	1202
5963_9_3	DMKN	0.00415623	0.274331	0.988	1199
8955_60_3	GLT8D1	-0.00486928	0.328733	0.988	1198
13429_3_3	WFDC10A	0.00296594	0.207793	0.989	1201
12030_82_3	DES	-0.00389409	0.276702	0.989	1196
8824_2_3	PSMD1	-0.00329688	0.238955	0.989	1202
12703_6_3	NEK7	0.00114231	0.0841738	0.989	1200
8057_78_3	USE1	-0.00212599	0.163378	0.99	1202
7740_33_3	FATE1	0.00394822	0.3189	0.99	1201
3471_49_1	STK16	-0.00479427	0.389821	0.99	1194
8029_35_3	LALBA	-0.0021592	0.175776	0.99	1201
9487_60_3	GHRH	-0.0034979	0.287188	0.99	1200
8268_98_3	HS3ST3A1	-0.00271666	0.23534	0.991	1200
2989_17_2	IFNG	-0.00628957	0.565618	0.991	1199
9227_15_3	PDCD1	0.00188595	0.173579	0.991	1201
8330_1_3	LRP11	-0.00252167	0.236467	0.991	1202
12661_44_3	GABARAPL1	-0.0024116	0.227071	0.992	1201
7148_42_3	FAM173A	-0.00186441	0.176403	0.992	1201
6267_51_3	STMN4	-0.0015111	0.164526	0.993	1200
10647_18_3	ASCC1	-0.0038018	0.427856	0.993	1200
8929_7_3	BDP1	-0.00228889	0.259822	0.993	1197
12626_6_3	SENP7	-0.00192038	0.235327	0.993	1201
5094_62_3	JAML	-0.00200308	0.245971	0.994	1198
13732_79_3	CTF1	-0.00379049	0.476144	0.994	1196
4122_12_2	DDR1	0.00188301	0.237672	0.994	1199
14060_67_3	NCF4	-0.0017091	0.225887	0.994	1194
7153_66_3	NGRN	0.00184851	0.272135	0.995	1199
9087_8_3	NHLRC3	0.00123757	0.183657	0.995	1202
4460_8_2	PDPK1	-0.00138314	0.207482	0.995	1202
13603_7_3	RFESD	0.00209764	0.336806	0.995	1202
6416_8_3	GKN2	-0.000701543	0.11289	0.995	1201
9950_229_3	LAG3	-0.000929619	0.160765	0.995	1201
2986_49_2	CXCL2	-0.000929254	0.160809	0.995	1202
8535_102_3	DMKN	-0.00248744	0.466944	0.996	1199
7884_15_3	DDR2	0.00067909	0.136084	0.996	1202
8249_124_3	ALK	-0.000890802	0.183382	0.996	1199
5744_12_3	C1orf56	-0.00099652	0.2295	0.997	1201
14043_12_3	EEA1	0.00140068	0.340156	0.997	1197
11567_23_3	ZNF10	0.000747434	0.188077	0.997	1198
8654_13_3	ADAM10	-0.000801779	0.236724	0.997	1199
7736_28_3	OPALIN	0.00073447	0.223928	0.997	1201
3413_50_2	BCL2A1	0.00100739	0.308482	0.997	1199
9955_40_3	RNF148	0.000764451	0.238225	0.997	1201
9561_21_3	VCAN	0.000564264	0.180852	0.998	1202
3766_51_4	STX1A	0.00147557	0.527978	0.998	1194
7092_7_3	PDILT	0.000399317	0.202989	0.998	1199
5008_51_1	SOD2	-0.000502781	0.268682	0.999	1199
12808_103_3	CARHSP1	0.000419926	0.230232	0.999	1198
4301_58_2	TK1	0.000751891	0.51227	0.999	1192
9819_110_3	NUP210	-0.000434289	0.340679	0.999	1196
12658_72_3	PANK3	-0.000318161	0.252888	0.999	1200
11476_43_3	VPS4A	0.000293234	0.379706	0.999	1197
7928_183_3	TPST1	-0.000159282	0.237673	0.999	1200
9828_86_3	LDHC	8.06339e-05	0.168241	1	1201
3342_76_4	ABL2	-6.53261e-05	0.153254	1	1201
11368_32_3	AK2	2.11572e-05	0.182771	1	1199
